# Use of unstructured text in prognostic clinical prediction models: a systematic review

**DOI:** 10.1101/2022.01.17.22269400

**Authors:** Tom M. Seinen, Egill Fridgeirsson, Solomon Ioannou, Daniel Jeannetot, Luis H. John, Jan A. Kors, Aniek F. Markus, Victor Pera, Alexandros Rekkas, Ross D. Williams, Cynthia Yang, Erik van Mulligen, Peter R. Rijnbeek

## Abstract

**Objective:** This systematic review aims to assess how information from unstructured clinical text is used to develop and validate prognostic risk prediction models. We summarize the prediction problems and methodological landscape and assess whether using unstructured clinical text data in addition to more commonly used structured data improves the prediction performance.

**Materials and Methods:** We searched Embase, MEDLINE, Web of Science, and Google Scholar to identify studies that developed prognostic risk prediction models using unstructured clinical text data published in the period from January 2005 to March 2021. Data items were extracted, analyzed, and a meta-analysis of the model performance was carried out to assess the added value of text to structured-data models.

**Results:** We identified 126 studies that described 145 clinical prediction problems. Combining text and structured data improved model performance, compared to using only text or only structured data. In these studies, a wide variety of dense and sparse numeric text representations were combined with both deep learning and more traditional machine learning methods. External validation, public availability, and explainability of the developed models was limited.

**Conclusion:** Overall, the use of unstructured clinical text data in the development of prognostic prediction models has been found beneficial in addition to structured data in most studies. The EHR text data is a source of valuable information for prediction model development and should not be neglected. We suggest a future focus on explainability and external validation of the developed models, promoting robust and trustworthy prediction models in clinical practice.

## Supplementary data for "Use of unstructured text in prognostic clinical prediction models: a systematic review"

### Sheet: data
Reference	Year	Title	Journal	Country	Dataset	CareSetting	StudyDates	Population	Outcome	Horizon	StudyType	PredictionType	TypeOfText	Language	ObservationWindow	Preprocessing	TextRepresentation	TextRepresentationType	ComparedTextRepresentation	ConceptOntology	ConceptExtractionSoftware	NumberPredictorsText	TypeOfStructuredData	ObservationWindowStructuredData	NumberPredictorsStructured	StatistialMethod	StatistialMethodType	ComparedStatistialMethod	FeatureSet	NumberOfObservations	NumberOfCases	AUC	AUPRC	F1score	OtherReported	MseMaeReported	ROCorPRcurvesPresented	CalibrationReported	ExternalValidation	ExternalValidationAUC	ExternalValidationAUPRC	GlobalFeatureImportance	LocalFeatureImportance	ModelAvailable	CodeAvailable
Halpern et al.	2012	A comparison of dimensionality reduction techniques for unstructured clinical text	ICML 2012 Workshop on Clinical Data Analysis	USA	Local database	Emergency care	december 2008 to october 2010	ED visits	Admission/Transfer(Hospital/ED/ICU)	SpecificTimePoint	Cohort	binary	Triage notes	English	At triage	reported	BoW	Sparse	TM			not reported				SVM	Traditional		Text	38053	not reported	0.8	not reported	not reported	no	no	no	no				no	no	no	no
Karnik et al.	2012	Predicting atrial fibrillation and flutter using electronic health records	IEEE EMBS Int Conf Biomed Health Inform	USA	Local database	Hospital care	not reported	General patients not specified	Specific disease/condition	Years	Case-control	binary	Textual EHR data	English	All time prior index	not reported	CE	Sparse	Combination	UMLS	Metamap	not reported	Vital signs, Laboratory results/orders, Conditions/Diagnoses/Comorbidities , Medication/Drugs/Prescriptions , Procedures	All time prior index	53	NB	Traditional	SVM, LogR, RFTB	Combined	1093	547	not reported	not reported	0.589	yes	no	no	no				yes	no	no	no
Karnik et al.	2012	Predicting atrial fibrillation and flutter using electronic health records	IEEE EMBS Int Conf Biomed Health Inform	USA	Local database	Hospital care	not reported	General patients not specified	Specific disease/condition	Years	Case-control	binary											Vital signs, Laboratory results/orders, Conditions/Diagnoses/Comorbidities , Medication/Drugs/Prescriptions , Procedures	All time prior index	53	RFTB	Traditional	NB, SVM, LogR	Structured	1093	547	not reported	not reported	0.606	yes	no	no	no				yes	no	no	no
Karnik et al.	2012	Predicting atrial fibrillation and flutter using electronic health records	IEEE EMBS Int Conf Biomed Health Inform	USA	Local database	Hospital care	not reported	General patients not specified	Specific disease/condition	Years	Case-control	binary	Textual EHR data	English	All time prior index	not reported	CE	Sparse	Combination	UMLS	Metamap	not reported				NB	Traditional	SVM, LogR, RFTB	Text	1093	547	not reported	not reported	0.579	yes	no	no	no				yes	no	no	no
Lehman et al.	2012	Risk stratification of ICU patients using topic models inferred from unstructured progress notes	AMIA Annu Symp Proc	USA	Public database (MIMIC)	Hospital care	not reported	Hospital admissions	Mortality/Survival	DuringAdmission	Cohort	binary	Nursing notes	English	During first hours of admission/visit	reported	Combination	Combination				39	Scores	During first hours of admission/visit	1	LogR	Traditional		Combined	14739	2154	0.82	not reported	not reported	yes	no	no	no				no	no	no	no
Lehman et al.	2012	Risk stratification of ICU patients using topic models inferred from unstructured progress notes	AMIA Annu Symp Proc	USA	Public database (MIMIC)	Hospital care	not reported	Hospital admissions	Mortality/Survival	DuringAdmission	Cohort	binary											Scores	During first hours of admission/visit	1	Score	Traditional		Structured	14739	2154	0.72	not reported	not reported	yes	no	no	no				no	no	no	no
Lehman et al.	2012	Risk stratification of ICU patients using topic models inferred from unstructured progress notes	AMIA Annu Symp Proc	USA	Public database (MIMIC)	Hospital care	not reported	Hospital admissions	Mortality/Survival	DuringAdmission	Cohort	binary	Nursing notes	English	During first hours of admission/visit	reported	Combination	Combination				39				LogR	Traditional		Text	14739	2154	0.78	not reported	not reported	yes	no	no	no				yes	no	no	no
Li et al.	2012	Semantic-enhanced models to support timely admission prediction at emergency departments	Netw Model Anal Health Inform Bioinform	USA	Local database	Emergency care	2008	ED visits	Admission/Transfer(Hospital/ED/ICU)	SpecificTimePoint	Cohort	binary	Chief complaint	English	At triage	not reported	CE	Sparse		not reported	Other	not reported	Social demographics, Visit/Admission information, Vital signs, Conditions/Diagnoses/Comorbidities	At triage	not reported	SVM	Traditional	LogR, RFTB, NB	Combined	2794	781	0.8808	not reported	not reported	yes	no	yes	no				no	no	no	no
Huang et al.	2014	Toward personalizing treatment for depression: Predicting diagnosis and severity	J Am Med Inform Assoc	USA	Collection of multiple local databases	Psychiatric or mental health care	not reported	Drug exposure	Disease progression	Months	Cohort	binary	Progress notes, pathology reports, radiology reports, and transcription reports	English	Months prior index	reported	CE	Sparse		UMLS	Other	not reported	Social demographics, Conditions/Diagnoses/Comorbidities , Medication/Drugs/Prescriptions , Procedures	Months prior index	not reported	LogR	Traditional		Combined	2472	1576	0.661	not reported	not reported	no	no	no	no				no	no	no	no
Huang et al.	2014	Toward personalizing treatment for depression: Predicting diagnosis and severity	J Am Med Inform Assoc	USA	Collection of multiple local databases	Psychiatric or mental health care	not reported	General patients not specified	Specific disease/condition	Months	Case-control	binary	Progress notes, pathology reports, radiology reports, and transcription reports	English	Months prior index	reported	CE	Sparse		UMLS	Other	not reported	Social demographics, Conditions/Diagnoses/Comorbidities , Medication/Drugs/Prescriptions , Procedures	Months prior index	not reported	LogR	Traditional		Combined	35000	5000	0.712	not reported	not reported	no	no	yes	no				no	no	no	no
Huddar et al.	2014	Predicting postoperative acute respiratory failure in critical care using nursing notes and physiological signals	Annu Int Conf IEEE Eng Med Biol Soc	USA	Public database (MIMIC)	Intensive care	not reported	ICU admissions	Postoperative complication	not reported	Case-control	binary	Clinical notes	English	not reported	reported	BoW	Sparse				6413				LogR	Traditional	SVM, RFTB	Text	806	122	not reported	not reported	not reported	yes	no	no	no				no	no	no	no
Kontio et al.	2014	Predicting patient acuity from electronic patient records	J Biomed Inform	Finland	Local database	Hospital care	2005 to 2009	Admissions with specific diagnosis/condition	Specific disease/condition	Days	Cohort	multiclass	Textual records	Finnish	Days prior index	reported	TFIDF	Sparse				10000	Scores	Days prior index	1	LogR	Traditional		Combined	132053	not reported	0.821	not reported	not reported	no	yes	no	no				no	no	no	no
Kontio et al.	2014	Predicting patient acuity from electronic patient records	J Biomed Inform	Finland	Local database	Hospital care	2005 to 2009	Admissions with specific diagnosis/condition	Specific disease/condition	Days	Cohort	multiclass											Scores	Days prior index	1	LogR	Traditional		Structured	132053	not reported	0.792	not reported	not reported	no	yes	no	no				no	no	no	no
Kontio et al.	2014	Predicting patient acuity from electronic patient records	J Biomed Inform	Finland	Local database	Hospital care	2005 to 2009	Admissions with specific diagnosis/condition	Specific disease/condition	Days	Cohort	multiclass	Textual records	Finnish	Days prior index	reported	TFIDF	Sparse				10000				LogR	Traditional		Text	132053	not reported	0.799	not reported	not reported	no	yes	no	no				no	no	no	no
Poulin et al.	2014	Predicting the risk of suicide by analyzing the text of clinical notes	PLoS One	USA	Registry/Claims/Survey database	Psychiatric or mental health care	2009	General patients not specified	Mortality/Survival	not reported	Case-control	binary	Clinical notes	English	Years prior index	reported	BoW	Sparse				not reported				Other	Traditional		Text	170	100	not reported	not reported	not reported	yes	no	no	no				no	no	no	no
Walsh et al.	2014	The effects of data sources, cohort selection, and outcome definition on a predictive model of risk of thirty-day hospital readmissions	J Biomed Inform	USA	Local database	Hospital care	2005 to 2009	Hospital admissions	Readmission(Hospital/ED/ICU)	Months	Cohort	binary	Admission notes	English	Years prior index	reported	TFIDF	Sparse				not reported	Social demographics, Laboratory results/orders, Conditions/Diagnoses/Comorbidities	Years prior index	280	LogR	Traditional	SVM	Combined	92530	6629	0.67	not reported	not reported	no	no	no	yes				no	no	no	no
Walsh et al.	2014	The effects of data sources, cohort selection, and outcome definition on a predictive model of risk of thirty-day hospital readmissions	J Biomed Inform	USA	Local database	Hospital care	2005 to 2009	Hospital admissions	Readmission(Hospital/ED/ICU)	Months	Cohort	binary											Social demographics, Laboratory results/orders, Conditions/Diagnoses/Comorbidities	Years prior index	280	LogR	Traditional	SVM	Structured	92530	6629	0.68	not reported	not reported	no	no	no	yes				no	no	no	no
Walsh et al.	2014	The effects of data sources, cohort selection, and outcome definition on a predictive model of risk of thirty-day hospital readmissions	J Biomed Inform	USA	Local database	Hospital care	2005 to 2009	Hospital admissions	Readmission(Hospital/ED/ICU)	Months	Cohort	binary	Admission notes	English	Years prior index	reported	TFIDF	Sparse				not reported				LogR	Traditional	SVM	Text	92530	6629	0.52	not reported	not reported	no	no	no	yes				no	no	no	no
Caballero et al.	2015	Dynamic Estimation of the Probability of Patient Readmission to the ICU using Electronic Medical Records	AMIA Annu Symp Proc	USA	Public database (MIMIC)	Hospital care	not reported	Hospital admissions	Readmission(Hospital/ED/ICU)	Days	Cohort	binary	Clinical notes	English	During admission/visit	not reported	Combination	Combination				4065	Social demographics, Vital signs, Laboratory results/orders	During admission/visit	30	LogR	Traditional		Combined	11648	not reported	0.9289	not reported	not reported	yes	no	no	no				no	no	no	no
Caballero et al.	2015	Dynamic Estimation of the Probability of Patient Readmission to the ICU using Electronic Medical Records	AMIA Annu Symp Proc	USA	Public database (MIMIC)	Hospital care	not reported	Hospital admissions	Readmission(Hospital/ED/ICU)	Days	Cohort	binary											Social demographics, Vital signs, Laboratory results/orders	During admission/visit	30	LogR	Traditional		Structured	11648	not reported	0.811	not reported	not reported	yes	no	no	no				no	no	no	no
Marafino et al.	2015	Efficient and sparse feature selection for biomedical text classification via the elastic net: Application to ICU risk stratification from nursing notes	J Biomed Inform	USA	Public database (MIMIC)	Intensive care	2001 to 2008	ICU admissions	Mortality/Survival	DuringAdmission	Cohort	binary	Clinical notes	English	During first hours of admission/visit	not reported	TFIDF	Sparse				1842522				LogR	Traditional	SVM	Text	25826	2099	0.897	not reported	not reported	no	no	no	no				yes	no	yes	no
Perotte et al.	2015	Risk prediction for chronic kidney disease progression using heterogeneous electronic health record data and time series analysis	J Am Med Inform Assoc	USA	Local database	Hospital care	2013 to 2015	Condition/diagnosis	Disease progression	not reported	Cohort	binary	Clinical documents	English	All time prior index	not reported	TM	Dense				50	Social demographics, Vital signs, Laboratory results/orders	All time prior index	36	Cox	Traditional		Combined	2908	342	0.849	not reported	not reported	no	no	no	no				yes	no	no	no
Perotte et al.	2015	Risk prediction for chronic kidney disease progression using heterogeneous electronic health record data and time series analysis	J Am Med Inform Assoc	USA	Local database	Hospital care	2013 to 2015	Condition/diagnosis	Disease progression	not reported	Cohort	binary											Social demographics, Vital signs, Laboratory results/orders	All time prior index	36	Cox	Traditional		Structured	2908	342	0.836	not reported	not reported	no	no	no	no				yes	no	no	no
Perotte et al.	2015	Risk prediction for chronic kidney disease progression using heterogeneous electronic health record data and time series analysis	J Am Med Inform Assoc	USA	Local database	Hospital care	2013 to 2015	Condition/diagnosis	Disease progression	not reported	Cohort	binary	Clinical documents	English	All time prior index	not reported	TM	Dense				50				Cox	Traditional		Text	2908	342	0.733	not reported	not reported	no	no	no	no				yes	no	no	no
Roysden et al.	2015	Predicting Health Care Utilization After Behavioral Health Referral Using Natural Language Processing and Machine Learning	AMIA Annu Symp Proc	USA	Registry/Claims/Survey database	Hospital care	2005 to 2014	Outpatient/home visit	Amount of resources	Months	Cohort	binary	Clinical notes	English	All time prior index	reported	BoW	Sparse				not reported	Visit/Admission information, Laboratory results/orders, Conditions/Diagnoses/Comorbidities , Medication/Drugs/Prescriptions	All time prior index	not reported	RFTB	Traditional		Combined	12759	6057	0.88	0.18	0.27	yes	no	yes	no				no	no	no	no
Cohen et al.	2016	Methodological Issues in Predicting Pediatric Epilepsy Surgery Candidates Through Natural Language Processing and Machine Learning	Biomed Inform Insights	USA	Local database	Hospital care	2009	Condition/diagnosis	Specific procedure	Years	Cohort	binary	Clinical notes	English	Days prior index	reported	BoW	Sparse				not reported	Medication/Drugs/Prescriptions	not reported	42	SVM	Traditional	NB	Combined	200	100	not reported	not reported	0.82	no	no	no	no				no	no	no	no
Cohen et al.	2016	Methodological Issues in Predicting Pediatric Epilepsy Surgery Candidates Through Natural Language Processing and Machine Learning	Biomed Inform Insights	USA	Local database	Hospital care	2009	Condition/diagnosis	Specific procedure	Years	Cohort	binary	Clinical notes	English	Days prior index	reported	BoW	Sparse				not reported				SVM	Traditional	NB	Text	200	100	not reported	not reported	0.8	no	no	no	no				no	no	no	no
Hassanpour et al.	2016	Predicting High Imaging Utilization Based on Initial Radiology Reports: A Feasibility Study of Machine Learning	Acad Radiol	USA	Local database	Radiology	1998 to 2014	Patients undergoing a procedure/surgery	Amount of resources	not reported	Cohort	binary	Radiology reports	English	Days prior index	reported	TFIDF	Sparse				not reported				SVM	Traditional		Text	111247	not reported	not reported	not reported	not reported	yes	no	yes	no				yes	no	no	no
Hu et al.	2016	Utilizing Chinese admission records for MACE prediction of acute coronary syndrome	Int J Environ Res Public Health	China	Local database	Hospital care	not reported	Hospital admissions	Specific disease/condition	DuringAdmission	Cohort	binary	Admission notes	Chinese	Before and during admission/visit	reported	CE	Sparse	CE	not reported	Other	268				RFTB	Traditional	SVM, NB, LogR	Text	2930	752	0.724	not reported	not reported	no	no	yes	no				yes	no	no	no
Luo et al.	2016	Interpretable Topic Features for Post-ICU Mortality Prediction	AMIA Annu Symp Proc	USA	Public database (MIMIC)	Intensive care	2001 to 2008	ICU admissions	Mortality/Survival	Months	Cohort	binary	Clinical notes	English	During admission/visit	reported	TM	Dense	TM			50	Social demographics, Conditions/Diagnoses/Comorbidities , Scores	During admission/visit	35	SVM	Traditional		Combined	18412	not reported	0.86	not reported	not reported	yes	no	no	no				yes	no	no	no
Luo et al.	2016	Interpretable Topic Features for Post-ICU Mortality Prediction	AMIA Annu Symp Proc	USA	Public database (MIMIC)	Intensive care	2001 to 2008	ICU admissions	Mortality/Survival	Months	Cohort	binary											Social demographics, Conditions/Diagnoses/Comorbidities , Scores	During admission/visit	35	SVM	Traditional		Structured	18412	not reported	0.736	not reported	not reported	yes	no	no	no				no	no	no	no
McCoy et al.	2016	Improving prediction of suicide and accidental death after discharge from general hospitals with natural language processing	JAMA Psychiatry	USA	Local database	Hospital care	2005 to 2013	Hospital admissions	Mortality/Survival	Years	Cohort	continuous	Discharge notes	English	Specific time point(s)	not reported	SS	Dense				2	Social demographics, Visit/Admission information, Conditions/Diagnoses/Comorbidities	Specific time point(s)	9	Cox	Traditional		Combined	845417	235	0.741	not reported	not reported	no	no	no	no				yes	no	no	no
McCoy et al.	2016	Improving prediction of suicide and accidental death after discharge from general hospitals with natural language processing	JAMA Psychiatry	USA	Local database	Hospital care	2005 to 2013	Hospital admissions	Mortality/Survival	Years	Cohort	continuous											Social demographics, Visit/Admission information, Conditions/Diagnoses/Comorbidities	Specific time point(s)	9	Cox	Traditional		Structured	845417	235	0.737	not reported	not reported	no	no	no	no				yes	no	no	no
Miotto et al.	2016	Deep Patient: An Unsupervised Representation to Predict the Future of Patients from the Electronic Health Records	Sci Rep	USA	Local database	Hospital care	1980 to 2014	Condition/diagnosis	Specific disease/condition	Years	Cohort	multiclass	Clinical notes	English	not reported	reported	CE/TM	Dense	TM	UMLS	Other	300	Social demographics, Laboratory results/orders, Conditions/Diagnoses/Comorbidities , Medication/Drugs/Prescriptions , Procedures	not reported	60238	RFTB	Traditional		Combined	276214		0.773	not reported	0.181	yes	no	no	no				no	no	no	no
Rumshisky et al.	2016	Predicting early psychiatric readmission with natural language processing of narrative discharge summaries	Transl Psychiatry	USA	Collection of multiple local databases	Hospital care	1994 to 2012	Admissions with specific diagnosis/condition	Readmission(Hospital/ED/ICU)	Months	Cohort	binary	Clinical notes	English	During admission/visit	reported	TM	Dense	TFIDF			75	Social demographics, Scores	During admission/visit	3	SVM	Traditional		Combined	4687	470	0.784	not reported	not reported	yes	no	no	no				yes	no	no	no
Rumshisky et al.	2016	Predicting early psychiatric readmission with natural language processing of narrative discharge summaries	Transl Psychiatry	USA	Collection of multiple local databases	Hospital care	1994 to 2012	Admissions with specific diagnosis/condition	Readmission(Hospital/ED/ICU)	Months	Cohort	binary											Social demographics, Scores	During admission/visit	3	SVM	Traditional		Structured	4687	470	0.618	not reported	not reported	yes	no	no	no				no	no	no	no
Soguero-Ruiz et al.	2016	Predicting colorectal surgical complications using heterogeneous clinical data and kernel methods	J Biomed Inform	Norway	Local database	Hospital care	2006 to 2011	Patients undergoing a procedure/surgery	Specific disease/condition	Weeks	Cohort	binary	All documents related to both inpatient and outpatient visits	Norwegian	Before or during surgery	reported	BoW	Sparse				13188	Vital signs, Laboratory results/orders	Before or during surgery	143	SVM	Traditional		Combined	402	31	0.92	not reported	not reported	no	no	no	no				no	no	no	no
Soguero-Ruiz et al.	2016	Predicting colorectal surgical complications using heterogeneous clinical data and kernel methods	J Biomed Inform	Norway	Local database	Hospital care	2006 to 2011	Patients undergoing a procedure/surgery	Specific disease/condition	Weeks	Cohort	binary											Vital signs, Laboratory results/orders	Before or during surgery	143	SVM	Traditional		Structured	402	31	0.74	not reported	not reported	no	no	yes	no				no	no	no	no
Soguero-Ruiz et al.	2016	Predicting colorectal surgical complications using heterogeneous clinical data and kernel methods	J Biomed Inform	Norway	Local database	Hospital care	2006 to 2011	Patients undergoing a procedure/surgery	Specific disease/condition	Weeks	Cohort	binary	All documents related to both inpatient and outpatient visits	Norwegian	Before or during surgery	reported	BoW	Sparse				13188				SVM	Traditional		Text	402	31	0.83	not reported	not reported	no	no	yes	no				no	no	no	no
Temple et al.	2016	Natural Language Processing for Cohort Discovery in a Discharge Prediction Model for the Neonatal ICU	Appl Clin Inform	USA	Local database	Intensive care	June 2007 to may 2013	ICU admissions	Length of stay/discharge	Days	Cohort	binary	Assessment and plan notes	English	During first hours of admission/visit	not reported	BoW	Sparse				560	Visit/Admission information, Vital signs, Body measurements, Procedures , Other variables	During first hours of admission/visit	26	RFTB	Traditional		Combined	103206	not reported	0.837	not reported	not reported	no	no	no	no				yes	no	no	no
Temple et al.	2016	Natural Language Processing for Cohort Discovery in a Discharge Prediction Model for the Neonatal ICU	Appl Clin Inform	USA	Local database	Intensive care	June 2007 to may 2013	ICU admissions	Length of stay/discharge	Days	Cohort	binary											Visit/Admission information, Vital signs, Body measurements, Procedures , Other variables	During first hours of admission/visit	26	RFTB	Traditional		Structured	103206	not reported	0.854	not reported	not reported	no	no	no	no				no	no	no	no
Temple et al.	2016	Natural Language Processing for Cohort Discovery in a Discharge Prediction Model for the Neonatal ICU	Appl Clin Inform	USA	Local database	Intensive care	June 2007 to may 2013	ICU admissions	Length of stay/discharge	Days	Cohort	binary	Assessment and plan notes	English	During first hours of admission/visit	not reported	BoW	Sparse				560				RFTB	Traditional		Text	103206	not reported	0.743	not reported	not reported	no	no	no	no				yes	no	no	no
Buchan et al.	2017	Automatic prediction of coronary artery disease from clinical narratives	J Biomed Inform	USA	Public database	Hospital care	not reported	Condition/diagnosis	Specific disease/condition	not reported	Case-control	binary	Clinical notes	English	not reported	reported	CE	Sparse		UMLS	ctakes	45695				SVM	Traditional	NB, Other	Text	516	258	not reported	not reported	77.4	yes	no	no	no				no	no	no	no
Frost et al.	2017	Using the Electronic Medical Record to Identify Patients at High Risk for Frequent Emergency Department Visits and High System Costs	Am J Med	Canada	Collection of multiple local databases	Emergency care	september 2011 to march 2012	ED visits	Amount of resources	Years	Cohort	binary	All free text	English	All time prior index	reported	BoW	Sparse				11905				LogR	Traditional		Text	101174	2132	0.71	not reported	not reported	yes	no	yes	no				no	no	no	no
Frost et al.	2017	Using the Electronic Medical Record to Identify Patients at High Risk for Frequent Emergency Department Visits and High System Costs	Am J Med	Canada	Collection of multiple local databases	Emergency care	september 2011 to march 2012	ED visits	Amount of resources	Years	Cohort	binary	All free text	English	All time prior index	reported	BoW	Sparse				11905				LogR	Traditional		Text	101174	651	0.76	not reported	not reported	yes	no	yes	no				no	no	no	no
Hong et al.	2017	A prediction model for advanced colorectal neoplasia in an asymptomatic screening population	PLoS One	South Korea	Local database	Hospital care	2002 to 2012	Patients undergoing a procedure/surgery	Disease progression	not reported	Cohort	binary	Colonoscopy reports	English	All time prior index	reported	CE	Sparse		Snomed CT	Other	not reported	Social demographics, Behavioural variables, Vital signs, Body measurements, Laboratory results/orders, Conditions/Diagnoses/Comorbidities , Medication/Drugs/Prescriptions	All time prior index	not reported	LogR	Traditional		Combined	49450	1137	0.7125	not reported	not reported	no	no	yes	yes				yes	no	yes	no
Lucini et al.	2017	Text mining approach to predict hospital admissions using early medical records from the emergency department	Int J Med Inform	Brazil	Local database	Emergency care	2014	ED visits	Admission/Transfer(Hospital/ED/ICU)	SpecificTimePoint	Cohort	binary	Consultation records (SOAP notes)	Portuguese	At triage	reported	TFIDF	Sparse	BoW			not reported				SVM	Traditional	SVM, LogR, RFTB, GB, NB	Text	11175	5591	not reported	not reported	0.777	yes	no	no	no				no	no	no	no
Zhang et al.	2017	Prediction of Emergency Department Hospital Admission Based on Natural Language Processing and Neural Networks	Methods Inf Med	USA	Registry/Claims/Survey database	Emergency care	2012 to 2013	ED visits	Admission/Transfer(Hospital/ED/ICU)	SpecificTimePoint	Cohort	binary	Triage notes	English	At triage	reported	TM	Dense				48	Social demographics, Vital signs, Body measurements, Conditions/Diagnoses/Comorbidities , Symptoms	At triage	69	NN	(D)NN		Combined	47200	6335	0.84	not reported	not reported	no	no	yes	no				yes	no	no	no
Zhang et al.	2017	Prediction of Emergency Department Hospital Admission Based on Natural Language Processing and Neural Networks	Methods Inf Med	USA	Registry/Claims/Survey database	Emergency care	2012 to 2013	ED visits	Admission/Transfer(Hospital/ED/ICU)	SpecificTimePoint	Cohort	binary											Social demographics, Vital signs, Body measurements, Conditions/Diagnoses/Comorbidities , Symptoms	At triage	69	NN	(D)NN	LogR	Structured	47200	6335	0.82	not reported	not reported	no	no	yes	no				yes	no	no	no
Zhang et al.	2017	Prediction of Emergency Department Hospital Admission Based on Natural Language Processing and Neural Networks	Methods Inf Med	USA	Registry/Claims/Survey database	Emergency care	2012 to 2013	ED visits	Admission/Transfer(Hospital/ED/ICU)	SpecificTimePoint	Cohort	binary	Triage notes	English	At triage	reported	TM	Dense				48				NN	(D)NN		Text	47200	6335	0.75	not reported	not reported	no	no	yes	no				yes	no	no	no
Adamou et al.	2018	Toward automatic risk assessment to support suicide prevention	Crisis	UK	Local database	Psychiatric or mental health care	2013 to 2016	Psychiatric admission or visit	Mortality/Survival	Months	Cohort	binary	Clinical notes	English	Specific time point(s)	reported	BoW	Sparse				7686	Social demographics, Visit/Admission information	Specific time point(s)	25	RFTB	Traditional	LogR, RFTB	Combined	828	130	0.705	not reported	not reported	no	no	no	no				no	no	no	no
Adamou et al.	2018	Toward automatic risk assessment to support suicide prevention	Crisis	UK	Local database	Psychiatric or mental health care	2013 to 2016	Psychiatric admission or visit	Mortality/Survival	Months	Cohort	binary											Social demographics, Visit/Admission information	Specific time point(s)	25	LogR	Traditional	SVM, RFTB	Structured	828	130	0.662	not reported	not reported	no	no	no	no				no	no	no	no
Bahl et al.	2018	High-risk breast lesions: A machine learning model to predict pathologic upgrade and reduce unnecessary surgical excision	Radiology	USA	Local database	Hospital care	june 2006 to april 2015	Condition/diagnosis	Disease progression	Years	Cohort	binary	Pathologic report	English	not reported	reported	BoW	Sparse				100	Social demographics, Body measurements, Radiology results/orders, Conditions/Diagnoses/Comorbidities	not reported	23	RFTB	Traditional		Combined	1006	115	not reported	not reported	not reported	yes	no	no	no				yes	no	no	no
Banerjee et al.	2018	Probabilistic Prognostic Estimates of Survival in Metastatic Cancer Patients (PPES-Met) Utilizing Free-Text Clinical Narratives	Sci Rep	USA	Local database	Hospital care	2008 to 2017	Admissions with specific diagnosis/condition	Mortality/Survival	Months	Cohort	binary	Visit notes	English	During admission/visit	reported	CE	Sparse		Snomed CT, Other	Other	700				RNN	(D)NN		Text	13896	2869	0.89	0.97	not reported	no	no	yes	yes				no	no	no	no
Boag et al.	2018	What's in a Note? Unpacking Predictive Value in Clinical Note Representations	AMIA Jt Summits Transl Sci Proc	USA	Public database (MIMIC)	Intensive care	2001 to 2012	ICU admissions	Admission/Transfer(Hospital/ED/ICU)	DuringAdmission	Cohort	binary	Nursing, radiology, physician notes	English	During first hours of admission/visit	reported	BoW	Sparse	WE			17025				SVM	Traditional	RNN	Text	29979	not reported	0.883	not reported	not reported	no	no	no	no				yes	no	no	yes
Boag et al.	2018	What's in a Note? Unpacking Predictive Value in Clinical Note Representations	AMIA Jt Summits Transl Sci Proc	USA	Public database (MIMIC)	Intensive care	2001 to 2012	ICU admissions	Length of stay/discharge	DuringAdmission	Cohort	multiclass	Nursing, radiology, physician notes	English	During first hours of admission/visit	reported	WE	Dense	BoW			300				RNN	(D)NN	SVM	Text	29979	not reported	not reported	not reported	0.758	no	no	no	no				yes	no	no	yes
Boag et al.	2018	What's in a Note? Unpacking Predictive Value in Clinical Note Representations	AMIA Jt Summits Transl Sci Proc	USA	Public database (MIMIC)	Intensive care	2001 to 2012	ICU admissions	Mortality/Survival	DuringAdmission	Cohort	binary	Nursing, radiology, physician notes	English	During first hours of admission/visit	reported	BoW	Sparse	WE			17025				SVM	Traditional	RNN	Text	29979	not reported	0.821	not reported	not reported	no	no	no	no				no	no	no	yes
Boag et al.	2018	What's in a Note? Unpacking Predictive Value in Clinical Note Representations	AMIA Jt Summits Transl Sci Proc	USA	Public database (MIMIC)	Intensive care	2001 to 2012	ICU admissions	Specific disease/condition	DuringAdmission	Cohort	multiclass	Nursing, radiology, physician notes	English	During first hours of admission/visit	reported	WE	Dense	BoW			300				RNN	(D)NN	SVM	Text	29979	not reported	not reported	not reported	0.836	no	no	no	no				no	no	no	yes
Coulet et al.	2018	Predicting the need for a reduced drug dose, at first prescription	Sci Rep	USA	Local database	Hospital care	2008 to 2014	Drug exposure	Treatment progression	Days	Cohort	binary	Clinical narrative notes	English	All time prior index	not reported	CE	Sparse		Snomed CT	Other	92255	Laboratory results/orders, Conditions/Diagnoses/Comorbidities	All time prior index	319778	RFTB	Traditional		Combined	2891470	50704	0.95	not reported	0.86	no	no	no	no				yes	no	yes	yes
Gligorijevic et al.	2018	Deep attention model for triage of emergency department patients	Proc SIAM Int Conf Data Min	USA	Local database	Emergency care	2012 to 2015	ED visits	Amount of resources	DuringAdmission	Cohort	binary	Chief compaint, medical history, medication list, initial nurse notes	English	Before and at triage	not reported	BoW	Sparse				300	Social demographics, Visit/Admission information, Vital signs	Before and at triage	10	RNN	(D)NN	CNN, RNN	Combined	339000	182530	0.879	not reported	not reported	yes	no	no	no				no	no	no	no
Gligorijevic et al.	2018	Deep attention model for triage of emergency department patients	Proc SIAM Int Conf Data Min	USA	Local database	Emergency care	2012 to 2015	ED visits	Amount of resources	DuringAdmission	Cohort	binary											Social demographics, Visit/Admission information, Vital signs	Before and at triage	10	NN	(D)NN	LogR	Structured	339000	182530	0.567	not reported	not reported	yes	no	no	no				no	no	no	no
Gligorijevic et al.	2018	Deep attention model for triage of emergency department patients	Proc SIAM Int Conf Data Min	USA	Local database	Emergency care	2012 to 2015	ED visits	Amount of resources	DuringAdmission	Cohort	binary	Chief compaint, medical history, medication list, initial nurse notes	English	Before and at triage	not reported	BoW	Sparse				300				RNN	(D)NN	CNN, RNN	Text	339000	182530	0.876	not reported	not reported	yes	no	no	no				no	yes	no	no
Golas et al.	2018	A machine learning model to predict the risk of 30-day readmissions in patients with heart failure: a retrospective analysis of electronic medical records data	BMC Med Inform Decis Mak	USA	Collection of multiple local databases	Hospital care	2014 to 2015	Admissions with specific diagnosis/condition	Readmission(Hospital/ED/ICU)	Months	Cohort	binary	Physician notes and discharge summaries	English	During admission/visit	reported	BoW	Sparse				7558	Social demographics, Administrative information, Laboratory results/orders, Conditions/Diagnoses/Comorbidities , Medication/Drugs/Prescriptions , Procedures	During admission/visit	27063	DNN	(D)NN	LogR, GB, NN	Combined	27334	6374	0.705	not reported	0.464	yes	no	yes	no				yes	no	no	no
Huang et al.	2018	Privacy-Preserving Predictive Modeling: Harmonization of Contextual Embeddings From Different Sources	JMIR Med Inform	USA	Public database (MIMIC)	Hospital care	not reported	Hospital admissions	Specific disease/condition	DuringAdmission	Cohort	multiclass	Clinical notes	English	All time prior index	not reported	CE/WE	Dense		UMLS	Metamap	350	Conditions/Diagnoses/Comorbidities , Symptoms	All time prior index	350	Ensemble	Ensemble		Combined	5639		0.71	not reported	not reported	no	no	no	no				no	no	no	no
Ian et al.	2018	Sentiment in nursing notes as an indicator of out-of-hospital mortality in intensive care patients	PLoS One	USA	Public database (MIMIC)	Intensive care	June 2001 to october 2012	ICU admissions	Mortality/Survival	Months	Cohort	binary	Nursing notes	English	During admission/visit	not reported	SS	Dense				2	Social demographics, Visit/Admission information, Scores	During admission/visit	3	LogR	Traditional		Combined	27477	3029	0.8189	0.3698	not reported	no	no	no	no				yes	no	no	no
Ian et al.	2018	Sentiment in nursing notes as an indicator of out-of-hospital mortality in intensive care patients	PLoS One	USA	Public database (MIMIC)	Intensive care	June 2001 to october 2012	ICU admissions	Mortality/Survival	Months	Cohort	binary											Social demographics, Visit/Admission information, Scores	During admission/visit	3	LogR	Traditional		Structured	27477	3029	0.8092	0.3495	not reported	no	no	no	no				no	no	no	no
Krishnan et al.	2018	A supervised learning approach for ICU mortality prediction based on unstructured electrocardiogram text reports	Nat Lang Process Inf Syst	USA	Public database (MIMIC)	Intensive care	not reported	ICU admissions	Mortality/Survival	DuringAdmission	Cohort	binary	ECG reports	English	No time prior index	reported	WE	Dense				100				NN	(D)NN		Text	34159	3695	0.99	not reported	0.98	yes	no	yes	no				no	no	no	no
Li et al.	2018	Early prediction of acute kidney injury in critical care setting using clinical notes	Proceedings (IEEE Int Conf Bioinformatics Biomed)	USA	Public database (MIMIC)	Hospital care	not reported	General patients not specified	Specific disease/condition	DuringAdmission	Cohort	binary	Clinical notes	English	Hours prior index	reported	CE	Sparse	BoW, CE, WE, Combination	UMLS	Metamap	not reported				LogR	Traditional	LogR, SVM, RFTB, GB, CNN, NB	Text	16560	2765	0.779	not reported	0.5	yes	no	no	no				yes	no	no	no
Marafino et al.	2018	Validation of Prediction Models for Critical Care Outcomes Using Natural Language Processing of Electronic Health Record Data	JAMA Netw Open	USA	Collection of multiple local databases	Intensive care	2001 to 2017	ICU admissions	Mortality/Survival	DuringAdmission	Cohort	binary	Clinical notes	English	During first hours of admission/visit	reported	TFIDF	Sparse				1000	Social demographics, Vital signs, Laboratory results/orders	During first hours of admission/visit	192	LogR	Traditional		Combined	101196	10505	0.922	not reported	not reported	no	no	no	yes	another center, same country	0.897	not reported	yes	no	no	no
Marafino et al.	2018	Validation of Prediction Models for Critical Care Outcomes Using Natural Language Processing of Electronic Health Record Data	JAMA Netw Open	USA	Collection of multiple local databases	Intensive care	2001 to 2017	ICU admissions	Mortality/Survival	DuringAdmission	Cohort	binary											Social demographics, Vital signs, Laboratory results/orders	During first hours of admission/visit	192	LogR	Traditional		Structured	101196	10505	0.899	not reported	not reported	no	no	no	yes	another center, same country	0.876	not reported	yes	no	no	no
Menger et al.	2018	Comparing Deep Learning and Classical Machine Learning Approaches for Predicting Inpatient Violence Incidents from Clinical Text	Appl Sci (Basel)	Netherlands	Local database	Psychiatric or mental health care	2013 to 2016	Psychiatric admission or visit	Violence	Months	Cohort	binary	Clinical texts	Dutch	Hours prior index	reported	DE	Dense	BoW, TFIDF, WE			320				RNN	(D)NN	CNN, NN, NB, RFTB, SVM	Text	2521	1248	0.788	not reported	not reported	no	no	no	no				no	no	no	no
Parreco et al.	2018	Predicting mortality in the surgical intensive care unit using artificial intelligence and natural language processing of physician documentation	Am Surg	USA	Public database (MIMIC)	Intensive care	2001 to 2012	ICU admissions	Mortality/Survival	DuringAdmission	Cohort	binary	Physician notes	English	During first hours of admission/visit	reported	TFIDF	Sparse				not reported	Scores	During first hours of admission/visit	6	GB	Traditional		Combined	3838	208	0.88	not reported	0.41	yes	no	yes	no				yes	no	no	no
Parreco et al.	2018	Predicting mortality in the surgical intensive care unit using artificial intelligence and natural language processing of physician documentation	Am Surg	USA	Public database (MIMIC)	Intensive care	2001 to 2012	ICU admissions	Mortality/Survival	DuringAdmission	Cohort	binary											Scores	During first hours of admission/visit	6	Score	Traditional		Structured	3838	208	0.86	not reported	0.32	yes	no	yes	no				yes	no	no	no
Parreco et al.	2018	Predicting mortality in the surgical intensive care unit using artificial intelligence and natural language processing of physician documentation	Am Surg	USA	Public database (MIMIC)	Intensive care	2001 to 2012	ICU admissions	Mortality/Survival	DuringAdmission	Cohort	binary	Physician notes	English	During first hours of admission/visit	reported	TFIDF	Sparse				not reported				GB	Traditional		Text	3838	208	0.84	not reported	0.38	yes	no	yes	no				yes	no	no	no
Rajkomar et al.	2018	Scalable and accurate deep learning with electronic health records	NPJ Digit Med	USA	Local database	Hospital care	2012 to 2016	Hospital admissions	Length of stay/discharge	Weeks	Cohort	binary	Text elements and descriptions in the dataset	English	During first hours of admission/visit	reported	WE	Dense				100	Social demographics, Visit/Admission information, Vital signs, Conditions/Diagnoses/Comorbidities , Medication/Drugs/Prescriptions , Procedures	During first hours of admission/visit	not reported	RNN	(D)NN		Combined	194470	46520	0.86	not reported	not reported	no	no	no	yes				no	yes	no	no
Rajkomar et al.	2018	Scalable and accurate deep learning with electronic health records	NPJ Digit Med	USA	Local database	Hospital care	2012 to 2016	Hospital admissions	Mortality/Survival	DuringAdmission	Cohort	binary	Text elements and descriptions in the dataset	English	During first hours of admission/visit	reported	WE	Dense				100	Social demographics, Visit/Admission information, Vital signs, Conditions/Diagnoses/Comorbidities , Medication/Drugs/Prescriptions , Procedures	During first hours of admission/visit	not reported	RNN	(D)NN		Combined	194470	4495	0.95	not reported	not reported	no	no	no	yes				no	yes	no	no
Rajkomar et al.	2018	Scalable and accurate deep learning with electronic health records	NPJ Digit Med	USA	Local database	Hospital care	2012 to 2016	Hospital admissions	Readmission(Hospital/ED/ICU)	Months	Cohort	binary	Text elements and descriptions in the dataset	English	During first hours of admission/visit	reported	WE	Dense				100	Social demographics, Visit/Admission information, Vital signs, Conditions/Diagnoses/Comorbidities , Medication/Drugs/Prescriptions , Procedures	During first hours of admission/visit	not reported	RNN	(D)NN		Combined	194470	25068	0.77	not reported	not reported	no	no	no	yes				no	yes	no	no
Sundararaman et al.	2018	Novel Approach to Predict Hospital Readmissions Using Feature Selection from Unstructured Data with Class Imbalance	Big Data Res	USA	Public database (MIMIC)	Hospital care	2001 to 2012	Admissions with specific diagnosis/condition	Readmission(Hospital/ED/ICU)	Months	Cohort	binary	Discharge notes	English	Specific time point(s)	reported	BoW	Sparse				not reported	Social demographics, Visit/Admission information, Medication/Drugs/Prescriptions	Specific time point(s)	15	LogR	Traditional		Combined	11318	1010	0.64	not reported	not reported	yes	no	no	no				no	no	no	no
Sundararaman et al.	2018	Novel Approach to Predict Hospital Readmissions Using Feature Selection from Unstructured Data with Class Imbalance	Big Data Res	USA	Public database (MIMIC)	Hospital care	2001 to 2012	Admissions with specific diagnosis/condition	Readmission(Hospital/ED/ICU)	Months	Cohort	binary											Social demographics, Visit/Admission information, Medication/Drugs/Prescriptions	Specific time point(s)	15	LogR	Traditional		Structured	11318	1010	0.68	not reported	not reported	yes	no	no	no				no	no	no	no
Sundararaman et al.	2018	Novel Approach to Predict Hospital Readmissions Using Feature Selection from Unstructured Data with Class Imbalance	Big Data Res	USA	Public database (MIMIC)	Hospital care	2001 to 2012	Admissions with specific diagnosis/condition	Readmission(Hospital/ED/ICU)	Months	Cohort	binary	Discharge notes	English	Specific time point(s)	reported	BoW	Sparse				not reported				LogR	Traditional		Text	11318	1010	0.63	not reported	not reported	yes	no	no	no				no	no	no	no
Sushil et al.	2018	Patient representation learning and interpretable evaluation using clinical notes	J Biomed Inform	USA	Public database (MIMIC)	Intensive care	not reported	ICU admissions	Mortality/Survival	DuringAdmission	Cohort	binary	Textual notes	English	During admission/visit	reported	DE	Dense	BoW, CE			300				NN	(D)NN		Text	30812	4005	0.8113	not reported	not reported	no	no	yes	no				yes	no	no	no
Sushil et al.	2018	Patient representation learning and interpretable evaluation using clinical notes	J Biomed Inform	USA	Public database (MIMIC)	Intensive care	not reported	ICU admissions	Mortality/Survival	Months	Cohort	binary	Textual notes	English	During admission/visit	reported	BoW	Sparse	DE, CE			71001				NN	(D)NN		Text	30812	1232	0.9457	not reported	not reported	no	no	yes	no				yes	no	no	no
Weissman et al.	2018	Inclusion of unstructured clinical text improves early prediction of death or prolonged ICU stay	Crit Care Med	USA	Local database	Intensive care	2001 to 2012	ICU admissions	Combined	DuringAdmission	Cohort	binary	Clinical notes	English	During first hours of admission/visit	reported	BoW	Sparse				521	Social demographics, Vital signs, Laboratory results/orders, Conditions/Diagnoses/Comorbidities	During first hours of admission/visit	18	GB	Traditional		Combined	25947	5504	0.89	not reported	not reported	no	no	yes	yes				yes	no	no	no
Weissman et al.	2018	Inclusion of unstructured clinical text improves early prediction of death or prolonged ICU stay	Crit Care Med	USA	Local database	Intensive care	2001 to 2012	ICU admissions	Combined	DuringAdmission	Cohort	binary											Social demographics, Vital signs, Laboratory results/orders, Conditions/Diagnoses/Comorbidities	During first hours of admission/visit	18	GB	Traditional	LogR, LinR, RFTB	Structured	25947	5504	0.83	not reported	not reported	no	no	yes	yes				yes	no	no	no
Yang et al.	2018	Ontology-based venous thromboembolism risk factors mining and model developing from medical records	Proceedings (IEEE Int Conf Bioinformatics Biomed)	China	Local database	Hospital care	not reported	Hospital admissions	Specific disease/condition	DuringAdmission	Case-control	binary	Admission note and progress note	Chinese	not reported	not reported	CE/WE	Dense		UMLS	Other	not reported				RFTB	Traditional		Text	3106	224	0.815	not reported	not reported	yes	no	no	no				no	no	no	no
Afshar et al.	2019	Development and application of a high throughput natural language processing architecture to convert all clinical documents in a clinical data warehouse into standardized medical vocabularies	J Am Med Inform Assoc	USA	Local database	Hospital care	2007 to september 2017	Hospital admissions	Readmission(Hospital/ED/ICU)	Months	Cohort	binary	Clinical documents	English	not reported	reported	BoW	Sparse	CE			1271660				LogR	Traditional		Text	126326	12632	0.75	not reported	0.68	yes	no	no	no				no	no	no	no
Akbilgic et al.	2019	Unstructured text in EMR improves prediction of death after surgery in children	Informatics (MDPI)	USA	Local database	Surgery care	2014 to 2017	Patients undergoing a procedure/surgery	Mortality/Survival	Months	Cohort	binary	Preoperative notes	English	Before or during surgery	reported	TM	Dense				500	Scores	Before or during surgery	15	LogR	Traditional		Combined	6497	59	0.92	not reported	not reported	no	no	yes	no				no	no	no	no
Akbilgic et al.	2019	Unstructured text in EMR improves prediction of death after surgery in children	Informatics (MDPI)	USA	Local database	Surgery care	2014 to 2017	Patients undergoing a procedure/surgery	Mortality/Survival	Months	Cohort	binary											Scores	Before or during surgery	15	LogR	Traditional		Structured	6497	59	0.76	not reported	not reported	no	no	yes	no				no	no	no	no
Akbilgic et al.	2019	Unstructured text in EMR improves prediction of death after surgery in children	Informatics (MDPI)	USA	Local database	Surgery care	2014 to 2017	Patients undergoing a procedure/surgery	Mortality/Survival	Months	Cohort	binary	Preoperative notes	English	Before or during surgery	reported	TM	Dense				500				LogR	Traditional		Text	6497	59	0.81	not reported	not reported	no	no	yes	no				no	no	no	no
Alvarez-Mellado et al.	2019	Assessing the Efficacy of Clinical Sentiment Analysis and Topic Extraction in Psychiatric Readmission Risk Prediction	EMNLP (2019)	USA	Local database	Psychiatric or mental health care	not reported	Hospital admissions	Readmission(Hospital/ED/ICU)	Months	Cohort	binary	Psychiatric notes	English	During admission/visit	reported	SS	Dense				14	Social demographics, Conditions/Diagnoses/Comorbidities , Scores	During admission/visit	26	RFTB	Traditional		Combined	552	280	0.72	not reported	0.73	yes	no	no	no				no	no	no	no
Alvarez-Mellado et al.	2019	Assessing the Efficacy of Clinical Sentiment Analysis and Topic Extraction in Psychiatric Readmission Risk Prediction	EMNLP (2019)	USA	Local database	Psychiatric or mental health care	not reported	Hospital admissions	Readmission(Hospital/ED/ICU)	Months	Cohort	binary											Social demographics, Conditions/Diagnoses/Comorbidities , Scores	During admission/visit	26	RFTB	Traditional		Structured	552	280	0.63	not reported	0.63	yes	no	no	no				no	no	no	no
Apostolova et al.	2019	Towards Reliable ARDS Clinical Decision Support: ARDS Patient Analytics with Free-text and Structured EMR Data	AMIA Annu Symp Proc	USA	Public database (MIMIC)	Hospital care	2001 to 2012	Admissions with specific diagnosis/condition	Mortality/Survival	DuringAdmission	Cohort	binary	Free-text notes	English	During first hours of admission/visit	not reported	SS	Dense				50	Vital signs, Laboratory results/orders, Conditions/Diagnoses/Comorbidities	During first hours of admission/visit	not reported	GB	Traditional		Combined	4624	2728	0.8211	not reported	0.81	yes	no	no	no				yes	no	no	no
Apostolova et al.	2019	Towards Reliable ARDS Clinical Decision Support: ARDS Patient Analytics with Free-text and Structured EMR Data	AMIA Annu Symp Proc	USA	Public database (MIMIC)	Hospital care	2001 to 2012	Admissions with specific diagnosis/condition	Mortality/Survival	DuringAdmission	Cohort	binary											Vital signs, Laboratory results/orders, Conditions/Diagnoses/Comorbidities	During first hours of admission/visit	not reported	GB	Traditional		Structured	4624	2728	0.782	not reported	0.792	yes	no	no	no				yes	no	no	no
Beeksma et al.	2019	Predicting life expectancy with a long short-term memory recurrent neural network using electronic medical records	BMC Med Inform Decis Mak	Netherlands	Local database	Outpatient care	not reported	Outpatient/home visit	Mortality/Survival	Years	Cohort	continuous	Communication and consultation notes	Dutch	Months prior index	reported	WE	Dense	BoW			300	Visit/Admission information, Laboratory results/orders, Conditions/Diagnoses/Comorbidities	Months prior index	4649	RNN	(D)NN		Combined	1234		not reported	not reported	not reported	yes	no	no	no				no	no	no	yes
Beeksma et al.	2019	Predicting life expectancy with a long short-term memory recurrent neural network using electronic medical records	BMC Med Inform Decis Mak	Netherlands	Local database	Outpatient care	not reported	Outpatient/home visit	Mortality/Survival	Years	Cohort	continuous											Visit/Admission information, Laboratory results/orders, Conditions/Diagnoses/Comorbidities	Months prior index	4649	RNN	(D)NN		Structured	1234		not reported	not reported	not reported	yes	no	no	no				no	no	no	yes
Brown et al.	2019	Natural Language Processing of Radiology Reports in Patients With Hepatocellular Carcinoma to Predict Radiology Resource Utilization	J Am Coll Radiol	USA	Local database	Surgery care	2010 to october 2017	Patients undergoing a procedure/surgery	Amount of resources	not reported	Cohort	binary	Radiology notes	English	Specific time point(s)	reported	TFIDF	Sparse	BoW			not reported				SVM	Traditional	LogR, RFTB	Text	2512	666	0.971	not reported	not reported	yes	no	yes	no				no	no	no	no
Chen et al.	2019	Can AI Help Reduce Disparities in General Medical and Mental Health Care?	AMA J Ethics	USA	Public database (MIMIC)	Intensive care	not reported	ICU admissions	Mortality/Survival	DuringAdmission	Cohort	binary	ICU clinical notes	English	During admission/visit	reported	TM	Dense				50	Social demographics	During admission/visit	3	LogR	Traditional		Combined	25879	not reported	0.85	not reported	not reported	no	no	no	no				no	no	yes	yes
Chen et al.	2019	Can AI Help Reduce Disparities in General Medical and Mental Health Care?	AMA J Ethics	USA	Public database (MIMIC)	Intensive care	not reported	ICU admissions	Mortality/Survival	DuringAdmission	Cohort	binary	ICU clinical notes	English	During admission/visit	reported	TM	Dense				50				LogR	Traditional		Text	25879	not reported	0.84	not reported	not reported	no	no	no	no				no	no	yes	yes
da Silva et al.	2019	Predicting the occurrence of surgical site infections using text mining and machine learning	PLoS One	Brazil	Local database	Surgery care	december 2015 to august 2016	Patients undergoing a procedure/surgery	Postoperative complication	Months	Cohort	binary	Surgery and postoperative reports	Portuguese	Before or during surgery	reported	BoW	Sparse	TFIDF			not reported				SVM	Traditional	LogR, NB, RFTB, Other	Text	15479	188	0.797	not reported	not reported	yes	no	yes	no				no	no	no	yes
Danielsen et al.	2019	Predicting mechanical restraint of psychiatric inpatients by applying machine learning on electronic health data	Acta Psychiatr Scand	Denmark	Collection of multiple local databases	Psychiatric or mental health care	2011 to 2015	Psychiatric admission or visit	Specific procedure	Days	Cohort	binary	Clinical notes	Danish	Before and during first hours of admission/visit	reported	TM	Dense				78	Social demographics, Visit/Admission information, Conditions/Diagnoses/Comorbidities , Other variables	Before and during first hours of admission/visit	8	RFTB	Traditional	LogR, LinR, NN, SVM	Combined	8869	100	0.87	not reported	not reported	yes	no	yes	no				yes	no	no	no
Danilov et al.	2019	Prediction of Postoperative Hospital Stay with Deep Learning Based on 101 654 Operative Reports in Neurosurgery	Stud Health Technol Inform	Russia	Local database	Surgery care	2000 to 2017	Patients undergoing a procedure/surgery	Length of stay/discharge	DuringAdmission	Cohort	continuous	Operative notes	Russian	Before or during surgery	reported	WE	Dense				400				RNN	(D)NN		Text	101654		not reported	not reported	not reported	no	yes	no	no				no	no	no	no
Gong et al.	2019	Prognosis Analysis of Heart Failure Based on Recurrent Attention Model	Ing Rech Biomed	China	Local database	Hospital care	April 2016 to July 2018	Condition/diagnosis	Mortality/Survival	Months	Cohort	binary	Discharge summary, disease record	Chinese	All time prior index	not reported	Combination	Combination				not reported	Social demographics, Vital signs, Laboratory results/orders	All time prior index	not reported	RNN	(D)NN		Combined	4682	539	0.87	not reported	not reported	yes	no	yes	no				yes	no	no	no
Khadanga et al.	2019	Using clinical notes with time series data for ICU management	EMNLP (2019)	USA	Public database (MIMIC)	Intensive care	not reported	ICU admissions	Mortality/Survival	DuringAdmission	Cohort	binary	Physician notes	English	During first hours of admission/visit	not reported	WE	Dense				not reported	Vital signs	During first hours of admission/visit	not reported	RNN	(D)NN		Combined	11579	not reported	0.865	0.525	not reported	no	no	no	no				no	no	no	yes
Khadanga et al.	2019	Using clinical notes with time series data for ICU management	EMNLP (2019)	USA	Public database (MIMIC)	Intensive care	not reported	ICU admissions	Mortality/Survival	DuringAdmission	Cohort	binary											Vital signs	During first hours of admission/visit	not reported	RNN	(D)NN		Structured	11579	not reported	0.844	0.487	not reported	no	no	no	no				no	no	no	yes
Khadanga et al.	2019	Using clinical notes with time series data for ICU management	EMNLP (2019)	USA	Public database (MIMIC)	Intensive care	not reported	ICU admissions	Mortality/Survival	DuringAdmission	Cohort	binary	Physician notes	English	During first hours of admission/visit	not reported	WE	Dense				not reported				CNN	(D)NN		Text	11579	not reported	0.793	0.303	not reported	no	no	no	no				no	no	no	yes
Khadanga et al.	2019	Using clinical notes with time series data for ICU management	EMNLP (2019)	USA	Public database (MIMIC)	Intensive care	not reported	ICU admissions	Other	Days	Cohort	binary	Physician notes	English	During admission/visit	not reported	WE	Dense				not reported	Vital signs	During admission/visit	not reported	RNN	(D)NN		Combined	22353	not reported	0.907	0.345	not reported	no	no	no	no				no	no	no	yes
Khadanga et al.	2019	Using clinical notes with time series data for ICU management	EMNLP (2019)	USA	Public database (MIMIC)	Intensive care	not reported	ICU admissions	Other	Days	Cohort	binary											Vital signs	During admission/visit	not reported	RNN	(D)NN		Structured	22353	not reported	0.892	0.325	not reported	no	no	no	no				no	no	no	yes
Khadanga et al.	2019	Using clinical notes with time series data for ICU management	EMNLP (2019)	USA	Public database (MIMIC)	Intensive care	not reported	ICU admissions	Other	Days	Cohort	binary	Physician notes	English	During admission/visit	not reported	WE	Dense				not reported				CNN	(D)NN		Text	22353	not reported	0.789	0.081	not reported	no	no	no	no				no	no	no	yes
Kongburan et al.	2019	Enhancing Predictive Power of Cluster-Boosted Regression With Text-Based Indexing	IEEE access	USA	Public database (MIMIC)	Intensive care	2001 to 2008	ICU admissions	Mortality/Survival	DuringAdmission	Cohort	binary	Clinical notes	English	not reported	reported	Combination	Combination				1246	Vital signs, Body measurements, Laboratory results/orders, Conditions/Diagnoses/Comorbidities , Medication/Drugs/Prescriptions	not reported	not reported	LogR	Traditional	LinR	Combined	23310	7997	0.87	0.87	not reported	yes	no	no	no				yes	no	no	no
Kongburan et al.	2019	Enhancing Predictive Power of Cluster-Boosted Regression With Text-Based Indexing	IEEE access	USA	Public database (MIMIC)	Intensive care	2001 to 2008	ICU admissions	Mortality/Survival	DuringAdmission	Cohort	binary											Vital signs, Body measurements, Laboratory results/orders, Conditions/Diagnoses/Comorbidities , Medication/Drugs/Prescriptions	not reported	not reported	LogR	Traditional	LinR	Structured	23310	7997	0.82	0.83	not reported	yes	no	no	no				no	no	no	no
Korach et al.	2019	Unsupervised Machine Learning of Topics Documented by Nurses about Hospitalized Patients Prior to a Rapid-Response Event	Appl Clin Inform	USA	Local database	Hospital care	2015 to 2018	Hospital admissions	Specific procedure	DuringAdmission	Cohort	continuous	Clinical notes	English	Before and during first hours of admission/visit	reported	TM	Dense				80	Social demographics, Vital signs	Before and during first hours of admission/visit	8	Cox	Traditional		Combined	61740	1067	0.72	not reported	not reported	no	no	no	no				yes	no	no	no
Korach et al.	2019	Unsupervised Machine Learning of Topics Documented by Nurses about Hospitalized Patients Prior to a Rapid-Response Event	Appl Clin Inform	USA	Local database	Hospital care	2015 to 2018	Hospital admissions	Specific procedure	DuringAdmission	Cohort	continuous											Social demographics, Vital signs	Before and during first hours of admission/visit	8	Cox	Traditional		Structured	61740	1067	0.66	not reported	not reported	no	no	no	no				no	no	no	no
Korach et al.	2019	Unsupervised Machine Learning of Topics Documented by Nurses about Hospitalized Patients Prior to a Rapid-Response Event	Appl Clin Inform	USA	Local database	Hospital care	2015 to 2018	Hospital admissions	Specific procedure	DuringAdmission	Cohort	continuous	Clinical notes	English	Before and during first hours of admission/visit	reported	TM	Dense				80				Cox	Traditional		Text	61740	1067	0.69	not reported	not reported	no	no	no	no				no	no	no	no
Krishnan et al.	2019	Evaluating the quality of word representation models for unstructured clinical text based ICU mortality prediction	Proc ICDCN	USA	Public database (MIMIC)	Intensive care	not reported	ICU admissions	Mortality/Survival	DuringAdmission	Cohort	binary	Nursing notes	English	not reported	reported	DE	Dense	WE			300				RFTB	Traditional		Text	5376	1783	0.872	not reported	0.865	yes	no	no	no				no	no	no	no
Liu et al.	2019	Natural Language Processing of Clinical Notes for Improved Early Prediction of Septic Shock in the ICU	J Biomed Inform	USA	Public database (MIMIC)	Intensive care	not reported	ICU admissions	Specific disease/condition	Hours	Cohort	binary	Clinical notes	English	During admission/visit	reported	WE	Dense	BoW			300	Vital signs	During admission/visit	28	GB	Traditional		Combined	15930	not reported	0.92	not reported	not reported	no	no	yes	no				yes	no	no	no
Liu et al.	2019	Natural Language Processing of Clinical Notes for Improved Early Prediction of Septic Shock in the ICU	J Biomed Inform	USA	Public database (MIMIC)	Intensive care	not reported	ICU admissions	Specific disease/condition	Hours	Cohort	binary										300	Vital signs	During admission/visit	28	GB	Traditional		Structured	15930	not reported	0.85	not reported	not reported	no	no	yes	no				no	no	no	no
Mahajan et al.	2019	Combining Structured and Unstructured Data for Predicting Risk of Readmission for Heart Failure Patients	Stud Health Technol Inform	USA	Collection of multiple local databases	Hospital care	2011 to 2015	Admissions with specific diagnosis/condition	Readmission(Hospital/ED/ICU)	Months	Cohort	binary	Clinical notes	English	During admission/visit	reported	TFIDF	Sparse				not reported	Social demographics, Visit/Admission information, Vital signs, Laboratory results/orders, Conditions/Diagnoses/Comorbidities , Procedures	During admission/visit	114	LogR	Traditional		Combined	1619	not reported	0.645	not reported	not reported	yes	no	yes	yes				yes	no	no	no
Mahajan et al.	2019	Combining Structured and Unstructured Data for Predicting Risk of Readmission for Heart Failure Patients	Stud Health Technol Inform	USA	Collection of multiple local databases	Hospital care	2011 to 2015	Admissions with specific diagnosis/condition	Readmission(Hospital/ED/ICU)	Months	Cohort	binary											Social demographics, Visit/Admission information, Vital signs, Laboratory results/orders, Conditions/Diagnoses/Comorbidities , Procedures	During admission/visit	114	LogR	Traditional		Structured	1619	not reported	0.649	not reported	not reported	yes	no	yes	yes				yes	no	no	no
Mahajan et al.	2019	Combining Structured and Unstructured Data for Predicting Risk of Readmission for Heart Failure Patients	Stud Health Technol Inform	USA	Collection of multiple local databases	Hospital care	2011 to 2015	Admissions with specific diagnosis/condition	Readmission(Hospital/ED/ICU)	Months	Cohort	binary	Clinical notes	English	During admission/visit	reported	TFIDF	Sparse				not reported				LogR	Traditional		Text	1619	not reported	0.522	not reported	not reported	yes	no	yes	yes				yes	no	no	no
Makino et al.	2019	Artificial intelligence predicts the progression of diabetic kidney disease using big data machine learning	Sci Rep	Japan	Local database	Hospital care	2005 to 2016	Condition/diagnosis	Disease progression	Months	Case-control	binary	Medical examinations and nutrition consultations	Japanese	Months prior index	not reported	Combination	Combination				1226	Social demographics, Laboratory results/orders, Conditions/Diagnoses/Comorbidities , Medication/Drugs/Prescriptions	Months prior index	1847	LogR	Traditional		Combined	64059	15388	0.743	not reported	not reported	yes	no	no	no				no	no	no	no
Makino et al.	2019	Artificial intelligence predicts the progression of diabetic kidney disease using big data machine learning	Sci Rep	Japan	Local database	Hospital care	2005 to 2016	Condition/diagnosis	Disease progression	Months	Case-control	binary											Social demographics, Laboratory results/orders, Conditions/Diagnoses/Comorbidities , Medication/Drugs/Prescriptions	Months prior index	1847	LogR	Traditional		Structured	64059	15388	0.729	not reported	not reported	yes	no	no	no				yes	no	no	no
Menger et al.	2019	Machine learning approach to inpatient violence risk assessment using routinely collected clinical notes in electronic health records	JAMA Netw Open	Netherlands	Local database	Psychiatric or mental health care	january 2013 to august 2018	Hospital admissions	Violence	Months	Cohort	binary	Clinical notes	Dutch	Before and during first hours of admission/visit	reported	DE	Dense				300				SVM	Traditional		Text	3189	290	0.722	not reported	not reported	yes	no	yes	no	another center, same country	0.643	not reported	yes	yes	no	yes
Nakayama et al.	2019	Making sense of abbreviations in nursing notes: A case study on mortality prediction	AMIA Jt Summits Transl Sci Proc	USA	Local database	Hospital care	2012 to 2018	Hospital admissions	Mortality/Survival	DuringAdmission	Cohort	binary	Clinical notes	English	not reported	reported	Combination	Combination	DE			41	Scores	not reported	1	LogR	Traditional		Combined	3036	80	0.813	not reported	not reported	no	no	no	no				no	no	no	yes
Nakayama et al.	2019	Making sense of abbreviations in nursing notes: A case study on mortality prediction	AMIA Jt Summits Transl Sci Proc	USA	Local database	Hospital care	2012 to 2018	Hospital admissions	Mortality/Survival	DuringAdmission	Cohort	binary											Scores	not reported	1	LogR	Traditional		Structured	3036	80	0.76	not reported	not reported	no	no	no	no				no	no	no	yes
Payrovnaziri et al.	2019	Enhancing Prediction Models for One-Year Mortality in Patients with Acute Myocardial Infarction and Post Myocardial Infarction Syndrome	Stud Health Technol Inform	USA	Public database (MIMIC)	Hospital care	2001 to 2012	Admissions with specific diagnosis/condition	Mortality/Survival	Years	Cohort	binary	Discharge summaries	English	During admission/visit	not reported	DE	Dense				200	Visit/Admission information, Laboratory results/orders, Conditions/Diagnoses/Comorbidities , Medication/Drugs/Prescriptions	During admission/visit	79	DNN	(D)NN	LogR, RFTB	Combined	5436	not reported	0.916	not reported	0.928	yes	no	yes	no				no	no	no	no
Payrovnaziri et al.	2019	Enhancing Prediction Models for One-Year Mortality in Patients with Acute Myocardial Infarction and Post Myocardial Infarction Syndrome	Stud Health Technol Inform	USA	Public database (MIMIC)	Hospital care	2001 to 2012	Admissions with specific diagnosis/condition	Mortality/Survival	Years	Cohort	binary											Visit/Admission information, Laboratory results/orders, Conditions/Diagnoses/Comorbidities , Medication/Drugs/Prescriptions	During admission/visit	79	DNN	(D)NN	LogR, RFTB	Structured	5436	not reported	not reported	not reported	0.813	yes	no	no	no				no	no	no	no
Ross et al.	2019	Predicting Future Cardiovascular Events in Patients with Peripheral Artery Disease Using Electronic Health Record Data	Circ Cardiovasc Qual Outcomes	USA	Collection of multiple local databases	Hospital care	1995 to 2015	Condition/diagnosis	Specific disease/condition	Months	Cohort	binary	Clinical notes	English	All time prior index	not reported	CE	Sparse		UMLS	Other	not reported	Laboratory results/orders, Conditions/Diagnoses/Comorbidities, Procedures	All time prior index	not reported	RFTB	Traditional	LogR	Combined	7686	1296	0.81	not reported	not reported	no	no	yes	yes				yes	no	no	no
Ross et al.	2019	Predicting Future Cardiovascular Events in Patients with Peripheral Artery Disease Using Electronic Health Record Data	Circ Cardiovasc Qual Outcomes	USA	Collection of multiple local databases	Hospital care	1995 to 2015	Condition/diagnosis	Specific disease/condition	Months	Cohort	binary											Laboratory results/orders, Conditions/Diagnoses/Comorbidities, Procedures	All time prior index	not reported	RFTB	Traditional	LogR	Structured	7686	1296	0.78	not reported	not reported	no	no	yes	yes				yes	no	no	no
Shin et al.	2019	Multimodal ensemble approach to incorporate various types of clinical notes for predicting readmission	IEEE EMBS Int Conf Biomed Health Inform	USA	Collection of multiple local databases	Hospital care	not reported	Hospital admissions	Readmission(Hospital/ED/ICU)	Months	Cohort	binary	Consultation, progress, and summarizing notes	English	During admission/visit	reported	Combination	Combination	WE, DE			134374	Social demographics, Body measurements, Laboratory results/orders, Conditions/Diagnoses/Comorbidities , Symptoms	During admission/visit	92	Ensemble	Ensemble		Combined	2060	633	0.6734	not reported	not reported	no	no	no	no				yes	no	no	no
Si et al.	2019	Deep Patient Representation of Clinical Notes via Multi-Task Learning for Mortality Prediction	AMIA Annu Symp Proc	USA	Public database (MIMIC)	Hospital care	not reported	Hospital admissions	Mortality/Survival	Months	Cohort	multiclass	Nursing notes	English	not reported	reported	WE	Dense				100				CNN	(D)NN		Text	38334	1202	0.93	not reported	not reported	no	no	no	no				no	no	no	yes
Sterling et al.	2019	Prediction of emergency department patient disposition based on natural language processing of triage notes	Int J Med Inform	USA	Collection of multiple local databases	Emergency care	2015 to 2016	ED visits	Admission/Transfer(Hospital/ED/ICU)	SpecificTimePoint	Cohort	binary	Nursing triage notes	English	At triage	reported	DE	Dense	BoW, TM			200				NN	(D)NN		Text	256629	68092	0.785	not reported	0.572	yes	no	yes	no				no	no	no	no
Sun et al.	2019	Early Prediction of Acute Kidney Injury in Critical Care Setting Using Clinical Notes and Structured Multivariate Physiological Measurements	Stud Health Technol Inform	USA	Public database (MIMIC)	Intensive care	2001 to 2012	ICU admissions	Specific disease/condition	DuringAdmission	Cohort	binary	Clinical notes	English	During first hours of admission/visit	reported	TFIDF	Sparse	WE			not reported	Social demographics, Vital signs, Laboratory results/orders, Procedures	During first hours of admission/visit	36	LogR	Traditional	RFTB, SVM, NB, CNN	Combined	16558	2785	0.8336	not reported	0.5423	no	no	no	no				yes	no	no	no
Sun et al.	2019	Early Prediction of Acute Kidney Injury in Critical Care Setting Using Clinical Notes and Structured Multivariate Physiological Measurements	Stud Health Technol Inform	USA	Public database (MIMIC)	Intensive care	2001 to 2012	ICU admissions	Specific disease/condition	DuringAdmission	Cohort	binary											Social demographics, Vital signs, Laboratory results/orders, Procedures	During first hours of admission/visit	36	LogR	Traditional	RFTB, SVM, NB, CNN	Structured	16558	2785	0.8132	not reported	0.4946	no	no	no	no				yes	no	no	no
Sun et al.	2019	Early Prediction of Acute Kidney Injury in Critical Care Setting Using Clinical Notes and Structured Multivariate Physiological Measurements	Stud Health Technol Inform	USA	Public database (MIMIC)	Intensive care	2001 to 2012	ICU admissions	Specific disease/condition	DuringAdmission	Cohort	binary	Clinical notes	English	During first hours of admission/visit	reported	TFIDF	Sparse				not reported				LogR	Traditional	RFTB, SVM, NB, CNN	Text	16558	2785	0.8117	not reported	0.5006	no	no	no	no				yes	no	no	no
Wang et al.	2019	Development and Validation of a Deep Learning Algorithm for Mortality Prediction in Selecting Patients with Dementia for Earlier Palliative Care Interventions	JAMA Netw Open	USA	Collection of multiple local databases	Hospital care	2011 to 2017	Condition/diagnosis	Mortality/Survival	Years	Cohort	binary	Clinical notes, not narrative clinical reports	English	not reported	reported	TM	Dense				500	Social demographics	No time prior index	6	RNN	(D)NN		Combined	26921	12385	0.956	not reported	not reported	no	no	yes	no				yes	no	no	no
Weissman et al.	2019	Construct validity of six sentiment analysis methods in the text of encounter notes of patients with critical illness	J Biomed Inform	USA	Public database (MIMIC)	Hospital care	2001 to 2012	Hospital admissions	Mortality/Survival	DuringAdmission	Cohort	binary	Clinical encounter notes	English	Days prior index	not reported	SS	Dense				6				LogR	Traditional	RFTB	Text	41283	4033	0.81	not reported	not reported	no	no	no	yes				yes	no	no	no
Yang et al.	2019	Ontology-based venous thromboembolism risk assessment model developing from medical records	BMC Med Inform Decis Mak	China	Local database	Hospital care	2014 to June 2016	Hospital admissions	Specific disease/condition	not reported	Case-control	binary	Admission and progress notes	Chinese	not reported	reported	CE	Sparse		Snomed CT, HPO, ICD, Mesh	Other	100				GB	Traditional	RFTB, SVM, LogR	Text	3106	224	0.929	not reported	not reported	no	no	no	no				no	no	no	no
Zhang et al.	2019	Use of natural language processing to improve predictive models for imaging utilization in children presenting to the emergency department	BMC Med Inform Decis Mak	USA	Registry/Claims/Survey database	Emergency care	2012 to 2016	ED visits	Amount of resources	DuringAdmission	Cohort	binary	Triage notes	English	At triage	reported	BoW	Sparse				1209	Social demographics, Visit/Admission information, Vital signs, Conditions/Diagnoses/Comorbidities , Medication/Drugs/Prescriptions , Scores	At triage	39	LogR	Traditional		Combined	27665	8394	0.824	not reported	not reported	yes	no	yes	no				yes	no	no	yes
Zhang et al.	2019	Use of natural language processing to improve predictive models for imaging utilization in children presenting to the emergency department	BMC Med Inform Decis Mak	USA	Registry/Claims/Survey database	Emergency care	2012 to 2016	ED visits	Amount of resources	DuringAdmission	Cohort	binary											Social demographics, Visit/Admission information, Vital signs, Conditions/Diagnoses/Comorbidities , Medication/Drugs/Prescriptions , Scores	At triage	39	LogR	Traditional		Structured	27665	8394	0.706	not reported	not reported	yes	no	yes	no				yes	no	no	yes
Zhang et al.	2019	Use of natural language processing to improve predictive models for imaging utilization in children presenting to the emergency department	BMC Med Inform Decis Mak	USA	Registry/Claims/Survey database	Emergency care	2012 to 2016	ED visits	Amount of resources	DuringAdmission	Cohort	binary	Triage notes	English	At triage	reported	BoW	Sparse				1209				LogR	Traditional		Text	27665	8394	0.81	not reported	not reported	yes	no	yes	no				yes	no	no	yes
Bacchi et al.	2020	Prediction of general medical admission length of stay with natural language processing and deep learning: a pilot study	Intern Emerg Med	Australia	Local database	Emergency care	2019	ED visits	Admission/Transfer(Hospital/ED/ICU)	SpecificTimePoint	Cohort	binary	Emergency department triage and doctor notes	English	During first hours of admission/visit	reported	BoW	Sparse				not reported				LogR	Traditional	CNN, RFTB, NN	Text	313	186	0.64	not reported	0.84	yes	no	no	no				no	no	no	no
Bacchi et al.	2020	Prediction of general medical admission length of stay with natural language processing and deep learning: a pilot study	Intern Emerg Med	Australia	Local database	Emergency care	2019	ED visits	Length of stay/discharge	Days	Cohort	binary	Emergency department triage and doctor notes	English	During first hours of admission/visit	reported	BoW	Sparse				not reported				NN	(D)NN	LogR, CNN, RFTB	Text	313	94	0.75	not reported	0.61	yes	no	no	no				yes	no	no	no
Barash et al.	2020	Alerting on mortality among patients discharged from the emergency department: A machine learning model	Postgrad Med	Israel	Local database	Intensive care	2015 to 2018	ICU admissions	Mortality/Survival	Months	Cohort	binary	ED physician notes	English	During admission/visit	not reported	BoW	Sparse				not reported	Social demographics, Visit/Admission information, Laboratory results/orders, Radiology results/orders, Conditions/Diagnoses/Comorbidities , Scores	All time prior index	not reported	GB	Traditional		Combined	363635	2989	0.969	not reported	0.46	yes	no	yes	no				yes	no	no	no
Barash et al.	2020	Alerting on mortality among patients discharged from the emergency department: A machine learning model	Postgrad Med	Israel	Local database	Intensive care	2015 to 2018	ICU admissions	Mortality/Survival	Months	Cohort	binary											Social demographics, Visit/Admission information, Laboratory results/orders, Radiology results/orders, Conditions/Diagnoses/Comorbidities , Scores	All time prior index	not reported	GB	Traditional		Structured	363635	2989	0.967	not reported	not reported	no	no	yes	no				yes	no	no	no
Barash et al.	2020	Alerting on mortality among patients discharged from the emergency department: A machine learning model	Postgrad Med	Israel	Local database	Intensive care	2015 to 2018	ICU admissions	Mortality/Survival	Months	Cohort	binary	ED physician notes	English	During admission/visit	not reported	BoW	Sparse				not reported				GB	Traditional		Text	363635	2989	0.932	not reported	not reported	no	no	yes	no				yes	no	no	no
Barber et al.	2020	Natural language processing with machine learning to predict outcomes after ovarian cancer surgery	Gynecol Oncol	USA	Local database	Surgery care	2011 to 2017	Patients undergoing a procedure/surgery	Postoperative complication	Months	Cohort	binary	Preoperative CT reports	English	Months prior index	reported	DE	Dense	TFIDF, TM			not reported	Social demographics, Laboratory results/orders, Conditions/Diagnoses/Comorbidities	Months prior index	not reported	LogR	Traditional	RFTB, SVM, GB	Combined	291	45	0.67	not reported	not reported	no	no	no	no				no	no	no	no
Barber et al.	2020	Natural language processing with machine learning to predict outcomes after ovarian cancer surgery	Gynecol Oncol	USA	Local database	Surgery care	2011 to 2017	Patients undergoing a procedure/surgery	Postoperative complication	Months	Cohort	binary											Social demographics, Laboratory results/orders, Conditions/Diagnoses/Comorbidities	Months prior index	not reported	LogR	Traditional	RFTB, SVM, GB	Structured	291	45	0.57	not reported	not reported	no	no	no	no				no	no	no	no
Barber et al.	2020	Natural language processing with machine learning to predict outcomes after ovarian cancer surgery	Gynecol Oncol	USA	Local database	Surgery care	2011 to 2017	Patients undergoing a procedure/surgery	Postoperative complication	Months	Cohort	binary	Preoperative CT reports	English	Months prior index	reported	DE	Dense	TFIDF, TM			not reported				LogR	Traditional	RFTB, SVM, GB	Text	291	45	0.67	not reported	not reported	no	no	no	no				yes	no	no	no
Barber et al.	2020	Natural language processing with machine learning to predict outcomes after ovarian cancer surgery	Gynecol Oncol	USA	Local database	Surgery care	2011 to 2017	Patients undergoing a procedure/surgery	Readmission(Hospital/ED/ICU)	Months	Cohort	binary	Preoperative CT reports	English	Months prior index	reported	DE	Dense	TFIDF, TM			not reported	Social demographics, Laboratory results/orders, Conditions/Diagnoses/Comorbidities	Months prior index	not reported	LogR	Traditional	RFTB, SVM, GB	Combined	291	25	0.7	not reported	not reported	no	no	no	no				no	no	no	no
Barber et al.	2020	Natural language processing with machine learning to predict outcomes after ovarian cancer surgery	Gynecol Oncol	USA	Local database	Surgery care	2011 to 2017	Patients undergoing a procedure/surgery	Readmission(Hospital/ED/ICU)	Months	Cohort	binary											Social demographics, Laboratory results/orders, Conditions/Diagnoses/Comorbidities	Months prior index	not reported	LogR	Traditional	RFTB, SVM, GB	Structured	291	25	0.56	not reported	not reported	no	no	no	no				no	no	no	no
Barber et al.	2020	Natural language processing with machine learning to predict outcomes after ovarian cancer surgery	Gynecol Oncol	USA	Local database	Surgery care	2011 to 2017	Patients undergoing a procedure/surgery	Readmission(Hospital/ED/ICU)	Months	Cohort	binary	Preoperative CT reports	English	Months prior index	reported	DE	Dense	TFIDF, TM			not reported				LogR	Traditional	RFTB, SVM, GB	Text	291	25	0.69	not reported	not reported	no	no	no	no				yes	no	no	no
Baxter et al.	2020	Predicting Mortality in Critical Care Patients with Fungemia Using Structured and Unstructured Data	Annu Int Conf IEEE Eng Med Biol Soc	USA	Public database (MIMIC)	Hospital care	2001 to 2012	Admissions with specific diagnosis/condition	Mortality/Survival	DuringAdmission	Cohort	binary											Social demographics, Laboratory results/orders, Conditions/Diagnoses/Comorbidities , Procedures	not reported	not reported	LogR	Traditional	GB	Structured	265	121	0.76	not reported	0.7	yes	no	yes	no				no	no	no	no
Baxter et al.	2020	Predicting Mortality in Critical Care Patients with Fungemia Using Structured and Unstructured Data	Annu Int Conf IEEE Eng Med Biol Soc	USA	Public database (MIMIC)	Hospital care	2001 to 2012	Admissions with specific diagnosis/condition	Mortality/Survival	DuringAdmission	Cohort	binary	Clinical notes	English	During admission/visit	reported	WE	Dense				200				CNN	(D)NN	LogR, RNN	Text	265	121	0.75	not reported	0.66	yes	no	yes	no				no	no	no	no
Ben Miled et al.	2020	Predicting dementia with routine care EMR data	Artif Intell Med	USA	Local database	unclear	not reported	General patients not specified	Specific disease/condition	Years	Case-control	binary	Medical notes	English	Years prior index	reported	BoW	Sparse				110	Conditions/Diagnoses/Comorbidities , Medication/Drugs/Prescriptions	Years prior index	123	RFTB	Traditional		Combined	3456	1728	not reported	not reported	not reported	yes	no	no	no				yes	no	no	no
Ben Miled et al.	2020	Predicting dementia with routine care EMR data	Artif Intell Med	USA	Local database	unclear	not reported	General patients not specified	Specific disease/condition	Years	Case-control	binary	Medical notes	English	Years prior index	reported	BoW	Sparse				110				RFTB	Traditional		Text	3456	1728	not reported	not reported	not reported	yes	no	no	no				yes	no	no	no
Chen et al.	2020	Artificial Intelligence-Based Multimodal Risk Assessment Model for Surgical Site Infection (AMRAMS): Development and Validation Study	JMIR Med Inform	China	Local database	Surgery care	2014 to 2019	Patients undergoing a procedure/surgery	Postoperative complication	not reported	Cohort	binary	Preoperative notes	Chinese	Before or during surgery	reported	WE	Dense				128	Social demographics, Laboratory results/orders	Before or during surgery	not reported	CNN	(D)NN	LogR, RFTB, GB	Combined	21611	244	0.88	not reported	not reported	yes	no	yes	no				yes	yes	no	no
Chen et al.	2020	Artificial Intelligence-Based Multimodal Risk Assessment Model for Surgical Site Infection (AMRAMS): Development and Validation Study	JMIR Med Inform	China	Local database	Surgery care	2014 to 2019	Patients undergoing a procedure/surgery	Postoperative complication	not reported	Cohort	binary											Social demographics, Laboratory results/orders	Before or during surgery	not reported	GB	Traditional		Structured	21611	244	0.78	not reported	not reported	yes	no	no	no				no	no	no	no
Chen et al.	2020	Preoperative Risk Prediction of Heart Failure with Numerical and Textual Attributes	Int J Innov Comp Inf Control	China	Local database	Surgery care	June 2018 to October 2018	Patients undergoing a procedure/surgery	Specific disease/condition	SpecificTimePoint	Cohort	binary	Preoperative notes	Chinese	Before or during surgery	not reported	TM	Dense				30	Social demographics, Vital signs, Laboratory results/orders	Before or during surgery	55	Ensemble	Ensemble		Combined	8797	86	0.93	not reported	0.92	yes	no	no	no				no	no	no	no
Chen et al.	2020	Preoperative Risk Prediction of Heart Failure with Numerical and Textual Attributes	Int J Innov Comp Inf Control	China	Local database	Surgery care	June 2018 to October 2018	Patients undergoing a procedure/surgery	Specific disease/condition	SpecificTimePoint	Cohort	binary											Social demographics, Vital signs, Laboratory results/orders	Before or during surgery	55	GB	Traditional		Structured	8797	86	0.91	not reported	0.92	yes	no	no	no				no	no	no	no
Chen et al.	2020	Preoperative Risk Prediction of Heart Failure with Numerical and Textual Attributes	Int J Innov Comp Inf Control	China	Local database	Surgery care	June 2018 to October 2018	Patients undergoing a procedure/surgery	Specific disease/condition	SpecificTimePoint	Cohort	binary	Preoperative notes	Chinese	Before or during surgery	not reported	TM	Dense				30				LogR	Traditional	GB	Text	8797	86	0.91	not reported	0.79	yes	no	no	no				no	no	no	no
Chen et al.	2020	Emergency department disposition prediction using a deep neural network with integrated clinical narratives and structured data	Int J Med Inform	Taiwan	Local database	Emergency care	2017 to 2018	ED visits	Admission/Transfer(Hospital/ED/ICU)	SpecificTimePoint	Cohort	binary	Physicians' clinical narratives	English and Chinese	At triage	reported	WE	Dense	DE			400	Social demographics, Vital signs, Body measurements, Scores	At triage	12	DNN	(D)NN		Combined	85775	63959	0.875	not reported	0.674	yes	no	yes	no				no	no	no	no
Chen et al.	2020	Emergency department disposition prediction using a deep neural network with integrated clinical narratives and structured data	Int J Med Inform	Taiwan	Local database	Emergency care	2017 to 2018	ED visits	Admission/Transfer(Hospital/ED/ICU)	SpecificTimePoint	Cohort	binary											Social demographics, Vital signs, Body measurements, Scores	At triage	12	LogR	Traditional	Score	Structured	85775	63959	0.769	not reported	0.474	yes	no	yes	no				no	no	no	no
Chen et al.	2020	Early short-term prediction of emergency department length of stay using natural language processing for low-acuity outpatients	Am J Emerg Med	Taiwan	Local database	Emergency care	2017 to june 2017	ED visits	Length of stay/discharge	Hours	Cohort	continuous	SOAP notes	Taiwanese	At triage	reported	Combination	Combination	TM, BoW			not reported	Social demographics, Visit/Admission information, Vital signs, Body measurements	At triage	14	LinR	Traditional		Combined	12962						yes	no	no				yes	no	no	no
Chen et al.	2020	Early short-term prediction of emergency department length of stay using natural language processing for low-acuity outpatients	Am J Emerg Med	Taiwan	Local database	Emergency care	2017 to june 2017	ED visits	Length of stay/discharge	Hours	Cohort	continuous											Social demographics, Visit/Admission information, Vital signs, Body measurements	At triage	14	LinR	Traditional		Structured	12962						yes	no	no				yes	no	no	no
Danilov et al.	2020	Predicting Postoperative Hospital Stay in Neurosurgery with Recurrent Neural Networks Based on Operative Reports	Stud Health Technol Inform	Russia	Local database	Surgery care	2000 to june 2019	Patients undergoing a procedure/surgery	Postoperative complication	DuringAdmission	Cohort	continuous	Operative reports	Russian	Specific time point(s)	reported	WE	Dense				400				RNN	(D)NN		Text	101654						yes	no	no				no	no	no	no
Fernandes et al.	2020	Predicting intensive care unit admission among patients presenting to the emergency department using machine learning and natural language processing	PLoS One	Portugal	Local database	Emergency care	2012 to 2016	ED visits	Admission/Transfer(Hospital/ED/ICU)	Days	Cohort	binary	Chief complaint	Portugese	At triage	reported	TFIDF	Sparse				29000	Social demographics, Visit/Admission information, Vital signs, Scores , Other variables	At triage	40	LogR	Traditional	RFTB, GB	Combined	235826	1784	0.85	0.32	not reported	yes	no	yes	yes				yes	no	no	no
Fernandes et al.	2020	Risk of mortality and cardiopulmonary arrest in critical patients presenting to the emergency department using machine learning and natural language processing	PLoS One	Portugal	Local database	Emergency care	2011 to 2016	ED visits	Combined	Days	Cohort	binary	Chief complaint	Portugese	At triage	reported	TFIDF	Sparse				1000	Visit/Admission information, Administrative information, Vital signs, Procedures , Scores	At triage	not reported	GB	Traditional	LogR, RFTB	Combined	235826	1121	0.96	0.31	0.12	yes	no	yes	yes				yes	no	no	no
Fernandes et al.	2020	Risk of mortality and cardiopulmonary arrest in critical patients presenting to the emergency department using machine learning and natural language processing	PLoS One	Portugal	Local database	Emergency care	2011 to 2016	ED visits	Combined	Days	Cohort	binary											Visit/Admission information, Administrative information, Vital signs, Procedures , Scores	At triage	not reported	GB	Traditional	LogR, RFTB	Structured	235826	1121	0.85	0.28	0.04	yes	no	yes	yes				yes	no	no	no
Fernandes et al.	2020	Predicting intensive care unit admission among patients presenting to the emergency department using machine learning and natural language processing	PLoS One	USA	Local database	Emergency care	2011 to 2016	ED visits	Admission/Transfer(Hospital/ED/ICU)	Days	Cohort	binary	Chief complaint	English	At triage	reported	TFIDF	Sparse				9500	Social demographics, Visit/Admission information, Vital signs, Scores , Other variables	At triage	40	LogR	Traditional	RFTB, GB	Combined	120649	3426	0.91	0.06	not reported	yes	no	yes	yes				yes	no	no	no
Gensheimer et al.	2020	Automated model versus treating physician for predicting survival time of patients with metastatic cancer	J Am Med Inform Assoc	USA	Local database	Hospital care	2008 to 2020	Patients undergoing a procedure/surgery	Mortality/Survival	Years	Cohort	multiclass	Provider notes and radiology reports	English	Years prior index	reported	BoW	Sparse				not reported	Vital signs, Laboratory results/orders, Conditions/Diagnoses/Comorbidities , Medication/Drugs/Prescriptions , Procedures	All time prior index	not reported	NN	(D)NN		Combined	879		0.77	not reported	not reported	no	no	yes	no				no	no	no	yes
Goodwin et al.	2020	A customizable deep learning model for nosocomial risk prediction from critical care notes with indirect supervision	J Am Med Inform Assoc	USA	Public database (MIMIC)	Hospital care	not reported	Hospital admissions	Specific disease/condition	Days	Case-control	binary	Clinical notes	English	During first hours of admission/visit	reported	CE	Sparse		UMLS	Metamap	not reported				DNN	(D)NN	LogR, SVM, RNN	Text	34878	11935	0.79	not reported	0.64	yes	no	yes	yes				no	no	no	yes
Goodwin et al.	2020	A customizable deep learning model for nosocomial risk prediction from critical care notes with indirect supervision	J Am Med Inform Assoc	USA	Public database (MIMIC)	Hospital care	not reported	Hospital admissions	Specific disease/condition	Days	Case-control	binary	Clinical notes	English	During first hours of admission/visit	reported	CE	Sparse		UMLS	Metamap	not reported				DNN	(D)NN	LogR, SVM, RNN	Text	35218	3902	0.87	not reported	0.53	yes	no	yes	yes				no	no	no	yes
Goodwin et al.	2020	A customizable deep learning model for nosocomial risk prediction from critical care notes with indirect supervision	J Am Med Inform Assoc	USA	Public database (MIMIC)	Hospital care	not reported	Hospital admissions	Specific disease/condition	Days	Case-control	binary	Clinical notes	English	During first hours of admission/visit	reported	CE	Sparse		UMLS	Metamap	not reported				DNN	(D)NN	LogR, SVM, RNN	Text	38385	15264	0.74	not reported	0.58	yes	no	yes	yes				no	no	no	yes
Guo et al.	2020	A Time-Critical Topic Model for Predicting the Survival Time of Sepsis Patients	Sci Program	USA	Public database (MIMIC)	Hospital care	June 2001 to october 2012	Admissions with specific diagnosis/condition	Mortality/Survival	Months	Cohort	binary	Note events	English	not reported	reported	TFIDF	Sparse				3000	Laboratory results/orders, Conditions/Diagnoses/Comorbidities	not reported	not reported	Other	Traditional		Combined	2487	not reported	not reported	not reported	0.6655	yes	no	yes	no				no	no	no	no
Hane et al.	2020	Predicting Onset of Dementia Using Clinical Notes and Machine Learning: Case-Control Study	JMIR Med Inform	USA	Registry/Claims/Survey database	Claims	2007 to 2017	General patients not specified	Specific disease/condition	Years	Case-control	binary	Clinical notes	English	Years prior index	reported	CE	Sparse		not reported	Other	11061	Conditions/Diagnoses/Comorbidities , Medication/Drugs/Prescriptions , Procedures	not reported	not reported	GB	Traditional		Combined	680945	136189	0.7	not reported	not reported	no	no	no	no				yes	no	no	no
Hane et al.	2020	Predicting Onset of Dementia Using Clinical Notes and Machine Learning: Case-Control Study	JMIR Med Inform	USA	Registry/Claims/Survey database	Claims	2007 to 2017	General patients not specified	Specific disease/condition	Years	Case-control	binary											Conditions/Diagnoses/Comorbidities , Medication/Drugs/Prescriptions , Procedures	not reported	not reported	GB	Traditional		Structured	680945	136189	0.67	not reported	not reported	no	no	no	no				yes	no	no	no
Hashir et al.	2020	Towards unstructured mortality prediction with free-text clinical notes	J Biomed Inform	USA	Public database (MIMIC)	Hospital care	2001 to 2015	Hospital admissions	Mortality/Survival	DuringAdmission	Cohort	binary	Clinical notes from physician, nurse, radiology, echo, ecg	English	Days prior index	reported	WE	Dense				200	Vital signs, Body measurements, Laboratory results/orders, Scores	Days prior index	17	DNN	(D)NN		Combined	35891	2333	0.8787	0.3583	not reported	no	no	no	no				no	no	no	no
Hashir et al.	2020	Towards unstructured mortality prediction with free-text clinical notes	J Biomed Inform	USA	Public database (MIMIC)	Hospital care	2001 to 2015	Hospital admissions	Mortality/Survival	DuringAdmission	Cohort	binary											Vital signs, Body measurements, Laboratory results/orders, Scores	Days prior index	17	RNN	(D)NN		Structured	35891	2333	0.8425	0.301	not reported	no	no	no	no				no	no	no	no
Hashir et al.	2020	Towards unstructured mortality prediction with free-text clinical notes	J Biomed Inform	USA	Public database (MIMIC)	Hospital care	2001 to 2015	Hospital admissions	Mortality/Survival	DuringAdmission	Cohort	binary	Clinical notes from physician, nurse, radiology, echo, ecg	English	Days prior index	reported	WE	Dense				200				CNN	(D)NN		Text	35891	2333	0.8675	0.3327	not reported	no	no	no	no				no	no	no	no
Heo et al.	2020	Prediction of stroke outcome using natural language processing-based machine learning of radiology report of brain MRI	J Pers Med	South-Korea	Local database	Hospital care	2014 to 2019	Condition/diagnosis	Disease progression	Months	Cohort	binary	Radiology reports	English	No time prior index	reported	WE	Dense	WE, DE			200				CNN	(D)NN	LogR, RFTB, SVM, CNN, NN, RNN	Text	1840	not reported	0.805	not reported	not reported	no	no	yes	no				yes	no	no	no
Hsu et al.	2020	Characterizing the Value of Information in Medical Notes	EMNLP (2020)	USA	Public database (MIMIC)	Hospital care	not reported	Hospital admissions	Mortality/Survival	Days	Cohort	binary	Clinical notes	English	not reported	reported	TFIDF	Sparse	DE			not reported	Vital signs, Body measurements, Laboratory results/orders	not reported	not reported	LogR	Traditional	DNN, Transformer	Combined	42271	5072	0.891	0.575	not reported	yes	no	no	no				no	no	no	yes
Hsu et al.	2020	Characterizing the Value of Information in Medical Notes	EMNLP (2020)	USA	Public database (MIMIC)	Hospital care	not reported	Hospital admissions	Mortality/Survival	Days	Cohort	binary											Vital signs, Body measurements, Laboratory results/orders	not reported	not reported	LogR	Traditional	DNN, Transformer	Structured	42271	5072	0.892	0.567	not reported	yes	no	no	no				no	no	no	yes
Hsu et al.	2020	Characterizing the Value of Information in Medical Notes	EMNLP (2020)	USA	Public database (MIMIC)	Hospital care	not reported	Hospital admissions	Mortality/Survival	Days	Cohort	binary	Clinical notes	English	not reported	reported	TFIDF	Sparse	DE			not reported				LogR	Traditional	DNN, Transformer	Text	42271	5072	0.754	0.288	not reported	yes	no	no	no				no	no	no	yes
Hsu et al.	2020	Characterizing the Value of Information in Medical Notes	EMNLP (2020)	USA	Public database (MIMIC)	Hospital care	not reported	Hospital admissions	Readmission(Hospital/ED/ICU)	Months	Cohort	binary	Clinical notes	English	not reported	reported	DE	Dense	TFIDF			not reported	Vital signs, Body measurements, Laboratory results/orders	not reported	not reported	DNN	(D)NN	LogR, Transformer	Combined	46968	3287	0.741	0.189	not reported	yes	no	no	no				no	no	no	yes
Hsu et al.	2020	Characterizing the Value of Information in Medical Notes	EMNLP (2020)	USA	Public database (MIMIC)	Hospital care	not reported	Hospital admissions	Readmission(Hospital/ED/ICU)	Months	Cohort	binary											Vital signs, Body measurements, Laboratory results/orders	not reported	not reported	DNN	(D)NN	LogR, Transformer	Structured	46968	3287	0.682	0.144	not reported	yes	no	no	no				no	no	no	yes
Hsu et al.	2020	Characterizing the Value of Information in Medical Notes	EMNLP (2020)	USA	Public database (MIMIC)	Hospital care	not reported	Hospital admissions	Readmission(Hospital/ED/ICU)	Months	Cohort	binary	Clinical notes	English	not reported	reported	DE	Dense	TFIDF			not reported				DNN	(D)NN	LogR, Transformer	Text	46968	3287	0.744	0.176	not reported	yes	no	no	no				no	no	no	yes
Izquierdo et al.	2020	Clinical Characteristics and Prognostic Factors for Intensive Care Unit Admission of Patients With COVID-19: Retrospective Study Using Machine Learning and Natural Language Processing	J Med Internet Res	Spain	Local database	Hospital care	january 2020 to march 2020	Condition/diagnosis	Admission/Transfer(Hospital/ED/ICU)	Months	Cohort	binary	Clinical notes	Spanish	No time prior index	not reported	CE	Sparse		Snomed CT	Other	not reported				RFTB	Traditional		Text	10504	83	0.76	not reported	not reported	yes	no	yes	no				yes	yes	yes	no
Korach et al.	2020	Mining clinical phrases from nursing notes to discover risk factors of patient deterioration	Int J Med Inform	USA	Collection of multiple local databases	Hospital care	2015 to 2018	ICU admissions	Specific procedure	Months	Cohort	binary	Clinical notes	English	During admission/visit	reported	WE	Dense				500				Cox	Traditional		Text	61740	1067	not reported	not reported	not reported	yes	no	yes	no				yes	no	no	no
Le et al.	2020	Development and Validation of a Convolutional Neural Network Model for ICU Acute Kidney Injury Prediction	Kidney Int Rep	USA	Public database (MIMIC)	Intensive care	2008 to 2012	ICU admissions	Disease progression	Days	Cohort	binary	Clinical notes	English	Hours prior index	not reported	DE	Dense				250	Vital signs	Hours prior index	not reported	CNN	(D)NN	GB	Combined	7122	371	0.86	not reported	0.38	yes	no	yes	no				no	no	no	no
Le et al.	2020	Development and Validation of a Convolutional Neural Network Model for ICU Acute Kidney Injury Prediction	Kidney Int Rep	USA	Public database (MIMIC)	Intensive care	2008 to 2012	ICU admissions	Disease progression	Days	Cohort	binary											Vital signs	Hours prior index	not reported	CNN	(D)NN	GB	Structured	7122	371	0.75	not reported	0.26	yes	no	no	no				no	no	no	no
Lee et al.	2020	Harmonized representation learning on dynamic EHR graphs	J Biomed Inform	USA	Public database (MIMIC)	Outpatient care	not reported	Outpatient/home visit	Specific disease/condition	SpecificTimePoint	Cohort	multiclass	Discharge summary	English	not reported	not reported	CE	Sparse	WE, DE	UMLS	Metamap	not reported	Laboratory results/orders, Conditions/Diagnoses/Comorbidities , Medication/Drugs/Prescriptions , Procedures	not reported	not reported	DNN	(D)NN	DNN	Combined	58976		not reported	not reported	not reported	yes	no	no	no				no	no	no	yes
Lee et al.	2020	Harmonized representation learning on dynamic EHR graphs	J Biomed Inform	USA	Public database (MIMIC)	Outpatient care	2012 to 2015	Outpatient/home visit	Specific disease/condition	SpecificTimePoint	Cohort	multiclass	Discharge summary	English	not reported	not reported	CE	Sparse	WE, DE	UMLS	Metamap	not reported	Laboratory results/orders, Conditions/Diagnoses/Comorbidities , Medication/Drugs/Prescriptions , Procedures	not reported	not reported	DNN	(D)NN	DNN	Combined	85845		not reported	not reported	not reported	yes	no	no	no				no	no	no	yes
Levis et al.	2020	Natural language processing of clinical mental health notes may add predictive value to existing suicide risk models	Psychol Med	USA	Registry/Claims/Survey database	Psychiatric or mental health care	2004 to 2013	Condition/diagnosis	Mortality/Survival	Years	Case-control	binary	Clinical notes	English	All time prior index	not reported						not reported				LogR	Traditional		Text	368	78	0.5804	not reported	not reported	no	no	yes	no				yes	no	no	no
Li et al.	2020	Inferring multimodal latent topics from electronic health records	Nat Commun	USA	Public database (MIMIC)	Intensive care	not reported	ICU admissions	Mortality/Survival	Months	Cohort	binary	Clinical notes	English	During admission/visit	reported	TM	Dense	TM, BoW			50	Administrative information, Laboratory results/orders, Conditions/Diagnoses/Comorbidities , Medication/Drugs/Prescriptions	During admission/visit	50	LogR	Traditional		Combined	39000	not reported	0.6569	0.3162	not reported	yes	no	yes	no				yes	no	no	yes
Meng et al.	2020	HCET: Hierarchical Clinical Embedding with Topic Modeling on Electronic Health Record for Predicting Depression	IEEE J Biomed Health Inform	not reported		unclear	2006 to 2013	Condition/diagnosis	Specific disease/condition	Weeks	Case-control	binary	Clinical notes	unkown	not reported	not reported	TM	Dense				100	Social demographics, Conditions/Diagnoses/Comorbidities , Medication/Drugs/Prescriptions	not reported	12501	RNN	(D)NN	LogR, SVM, RFTB, NN	Combined	10148	3747	0.81	0.73	not reported	no	no	no	no				no	no	no	yes
Meng et al.	2020	HCET: Hierarchical Clinical Embedding with Topic Modeling on Electronic Health Record for Predicting Depression	IEEE J Biomed Health Inform	not reported		unclear	2006 to 2013	Condition/diagnosis	Specific disease/condition	Weeks	Case-control	binary											Social demographics, Conditions/Diagnoses/Comorbidities , Medication/Drugs/Prescriptions	not reported	12501	RNN	(D)NN		Structured	10148	3747	0.76	0.68	not reported	no	no	no	no				no	no	no	yes
Mohammadi et al.	2020	Predicting Unplanned Readmissions Following a Hip or Knee Arthroplasty: Retrospective Observational Study	JMIR Med Inform	USA	Collection of multiple local databases	Surgery care	2006 to 2016	Patients undergoing a procedure/surgery	Readmission(Hospital/ED/ICU)	Months	Cohort	binary											Social demographics, Conditions/Diagnoses/Comorbidities , Medication/Drugs/Prescriptions , Procedures	not reported	not reported	NN	(D)NN	LogR, NN, Transformer	Structured	2821	478	0.665	0.2	not reported	yes	no	yes	no				no	no	no	no
Mohammadi et al.	2020	Predicting Unplanned Readmissions Following a Hip or Knee Arthroplasty: Retrospective Observational Study	JMIR Med Inform	USA	Collection of multiple local databases	Surgery care	2006 to 2016	Patients undergoing a procedure/surgery	Readmission(Hospital/ED/ICU)	Months	Cohort	binary											Social demographics, Conditions/Diagnoses/Comorbidities , Medication/Drugs/Prescriptions , Procedures	not reported	not reported	NN	(D)NN	LogR, NN, Transformer	Structured	3247	628	0.689	0.34	not reported	yes	no	yes	no				no	no	no	no
Mohammadi et al.	2020	Predicting Unplanned Readmissions Following a Hip or Knee Arthroplasty: Retrospective Observational Study	JMIR Med Inform	USA	Collection of multiple local databases	Surgery care	2006 to 2016	Patients undergoing a procedure/surgery	Readmission(Hospital/ED/ICU)	Months	Cohort	binary	Clinical notes	English	not reported	reported	WE	Dense	BoW, TFIDF, TM			300				NN	(D)NN	LogR, NN, Transformer	Text	2821	478	0.894	0.51	not reported	yes	no	yes	no				no	no	no	no
Mohammadi et al.	2020	Predicting Unplanned Readmissions Following a Hip or Knee Arthroplasty: Retrospective Observational Study	JMIR Med Inform	USA	Collection of multiple local databases	Surgery care	2006 to 2016	Patients undergoing a procedure/surgery	Readmission(Hospital/ED/ICU)	Months	Cohort	binary	Clinical notes	English	not reported	reported	WE	Dense	BoW, TFIDF, TM			300				LogR	Traditional	NN, Transformer	Text	3247	628	0.946	0.7	not reported	yes	no	yes	no				no	no	no	no
Mugisha et al.	2020	Pneumonia Outcome Prediction Using Structured And Unstructured Data From EHR	Proceedings (IEEE Int Conf Bioinformatics Biomed)	USA	Public database (MIMIC)	Intensive care	not reported	Admissions with specific diagnosis/condition	Mortality/Survival	DuringAdmission	Cohort	Binary	Clinical notes	English	Days prior index	reported	WE	Dense				not reported	Social demographics, Vital signs, Conditions/Diagnoses/Comorbidities	Days prior index	48	Ensemble	Ensemble		Combined	2047	594	not reported	not reported	0.987	yes	no	no	no				yes	yes	no	no
Mugisha et al.	2020	Pneumonia Outcome Prediction Using Structured And Unstructured Data From EHR	Proceedings (IEEE Int Conf Bioinformatics Biomed)	USA	Public database (MIMIC)	Intensive care	not reported	Admissions with specific diagnosis/condition	Mortality/Survival	DuringAdmission	Cohort	Binary											Social demographics, Vital signs, Conditions/Diagnoses/Comorbidities	Days prior index	48	GB	Traditional	LogR, RFTB, SVM, GB, NN, Other	Structured	2047	594	not reported	not reported	0.79	yes	no	no	no				yes	yes	no	no
Mugisha et al.	2020	Pneumonia Outcome Prediction Using Structured And Unstructured Data From EHR	Proceedings (IEEE Int Conf Bioinformatics Biomed)	USA	Public database (MIMIC)	Intensive care	not reported	Admissions with specific diagnosis/condition	Mortality/Survival	DuringAdmission	Cohort	Binary	Clinical notes	English	Days prior index	reported	BoW	Sparse				not reported				Transformer	(D)NN		Text	2047	594	not reported	not reported	not reported	yes	no	no	no				yes	yes	no	no
Nakatani et al.	2020	Predicting Inpatient Falls Using Natural Language Processing of Nursing Records Obtained From Japanese Electronic Medical Records: Case-Control Study	JMIR Med Inform	Japan	Local database	Hospital care	July 2014 to July 2015	Hospital admissions	Fall incidence	not reported	Case-control	binary	Nursing notes	Japanese	Hours prior index	reported	WE	Dense				300				LinR	Traditional		Text	25145	18912	0.835	not reported	not reported	no	no	yes	no				no	no	no	no
Obeid et al.	2020	Identifying and Predicting Intentional Self-Harm in Electronic Health Record Clinical Notes: Deep Learning Approach	JMIR Med Inform	USA	Local database	Hospital care	2012 to 2019	Condition/diagnosis	Specific disease/condition	Months	Case-control	binary	Progress notes, ED notes, consult notes, discharge summaries	English	Months prior index	reported	WE	Dense	BoW			200				CNN	(D)NN	RNN, NB, RFTB, SVM, NN	Text	1337	586	0.882	not reported	0.769	yes	no	no	no				no	no	no	no
Roquette et al.	2020	Prediction of admission in pediatric emergency department with deep neural networks and triage textual data	Neural Netw	Brazil	Local database	Hospital care	2015 to august 2018	Admissions with specific diagnosis/condition	Admission/Transfer(Hospital/ED/ICU)	SpecificTimePoint	Cohort	binary	Chief complaint, triage notes, previous visit notes, medications	Portuguese	Before and at triage	reported	WE	Dense	BoW			16	Social demographics, Vital signs, Body measurements	Before and at triage	11	GB	Traditional	SVM, DNN, LogR, GB	Combined	499853	28791	0.891	not reported	not reported	no	no	yes	no				yes	no	no	no
Roquette et al.	2020	Prediction of admission in pediatric emergency department with deep neural networks and triage textual data	Neural Netw	Brazil	Local database	Hospital care	2015 to august 2018	Admissions with specific diagnosis/condition	Admission/Transfer(Hospital/ED/ICU)	SpecificTimePoint	Cohort	binary											Social demographics, Vital signs, Body measurements	Before and at triage	11	GB	Traditional		Structured	499853	28791	0.872	not reported	not reported	no	no	yes	no				no	no	no	no
Shukla et al.	2020	Integrating Physiological Time Series and Clinical Notes with Deep Learning for Improved ICU Mortality Prediction	Proc ACM Conf Health Inference Learn (2020)	USA	Public database (MIMIC)	Hospital care	not reported	Hospital admissions	Mortality/Survival	DuringAdmission	Cohort	binary	Clinical text	English	During first hours of admission/visit	reported	TFIDF	Sparse				6000	Vital signs	During first hours of admission/visit	12	RNN	(D)NN		Combined	42984	not reported	0.88	not reported	not reported	no	no	no	no				no	no	no	no
Shukla et al.	2020	Integrating Physiological Time Series and Clinical Notes with Deep Learning for Improved ICU Mortality Prediction	Proc ACM Conf Health Inference Learn (2020)	USA	Public database (MIMIC)	Hospital care	not reported	Hospital admissions	Mortality/Survival	DuringAdmission	Cohort	binary											Vital signs	During first hours of admission/visit	12	RNN	(D)NN		Structured	42984	not reported	0.825	not reported	not reported	no	no	no	no				no	no	no	no
Shukla et al.	2020	Integrating Physiological Time Series and Clinical Notes with Deep Learning for Improved ICU Mortality Prediction	Proc ACM Conf Health Inference Learn (2020)	USA	Public database (MIMIC)	Hospital care	not reported	Hospital admissions	Mortality/Survival	DuringAdmission	Cohort	binary	Clinical text	English	During first hours of admission/visit	reported	TFIDF	Sparse	WE, DE			6000				NN	(D)NN	CNN, RNN	Text	42984	not reported	0.86	not reported	not reported	no	no	no	no				no	no	no	no
Sterckx et al.	2020	Clinical information extraction for preterm birth risk prediction	J Biomed Inform	Belgium	Local database	Hospital care	2012 to 2017	Condition/diagnosis	Other	Days	Cohort	binary	Clinical notes	Dutch	Before and during admission/visit	reported	CE	Sparse	BoW	UMLS	Other	10099	Social demographics, Behavioural variables, Body measurements, Other variables	Before and during admission/visit	112	GB	Traditional		Combined	949	not reported	not reported	not reported	0.85	yes	no	no	no				no	Yes	no	yes
Sterckx et al.	2020	Clinical information extraction for preterm birth risk prediction	J Biomed Inform	Belgium	Local database	Hospital care	2012 to 2017	Condition/diagnosis	Other	Days	Cohort	binary											Social demographics, Behavioural variables, Body measurements, Other variables	Before and during admission/visit	112	GB	Traditional		Structured	949	not reported	not reported	not reported	0.818	yes	no	no	no				yes	no	yes	yes
Sterckx et al.	2020	Clinical information extraction for preterm birth risk prediction	J Biomed Inform	Belgium	Local database	Hospital care	2012 to 2017	Condition/diagnosis	Other	Days	Cohort	binary	Clinical notes	Dutch	Before and during admission/visit	reported	CE	Sparse	BoW	UMLS	Other	10099				GB	Traditional		Text	949	not reported	not reported	not reported	0.85	yes	no	no	no				yes	no	yes	yes
Sterling et al.	2020	Prediction of emergency department resource requirements during triage: An application of current natural language processing techniques	J Am Coll Emerg Physicians Open	USA	Collection of multiple local databases	Emergency care	2015 to 2016	ED visits	Amount of resources	DuringAdmission	Cohort	multiclass	Nursing triage notes	English	At triage	reported	WE	Dense				200	Social demographics, Visit/Admission information, Administrative information, Conditions/Diagnoses/Comorbidities , Medication/Drugs/Prescriptions , Scores , Other variables	Before and at triage	9650	RNN	(D)NN		Combined	226317	146398	not reported	not reported	0.601	yes	no	no	no				no	no	no	no
Tahayori et al.	2020	Advanced natural language processing technique to predict patient disposition based on emergency triage notes	Emerg Med Australas	Australia	Local database	Emergency care	july 2010 to june 2019	ED visits	Admission/Transfer(Hospital/ED/ICU)	SpecificTimePoint	Cohort	binary	Nursing triage notes	English	At triage	reported	BoW	Sparse				60				Transformer	(D)NN		Text	249532	45839	0.88	not reported	0.63	yes	no	yes	no				no	no	no	no
Topaz et al.	2020	Home Healthcare Clinical Notes Predict Patient Hospitalization and Emergency Department Visits	Nurs Res	USA	Registry/Claims/Survey database	Outpatient care	january 2014 to december 2014	Outpatient/home visit	Admission/Transfer(Hospital/ED/ICU)	DuringAdmission	Cohort	binary	Nursing notes	English	Specific time point(s)	reported	BoW	Sparse				not reported				RFTB	Traditional	NB, RFTB	Text	112237	19301	0.76	not reported	0.83	yes	no	no	no				yes	no	no	no
Wang et al.	2020	Prediction of breast cancer distant recurrence using natural language processing and knowledge-guided convolutional neural network	Artif Intell Med	USA	Local database	Hospital care	november 2014 to februari 2017	Admissions with specific diagnosis/condition	Disease progression	not reported	Case-control	binary	Progress and pathology notes	English	not reported	not reported	CE/WE	Dense	TFIDF	UMLS	Metamap	not reported	Social demographics, Behavioural variables, Conditions/Diagnoses/Comorbidities , Family history	not reported	7	CNN	(D)NN	RFTB, SVM, NB, LogR	Combined	6447	446	0.888	not reported	0.5	yes	no	no	no				no	no	no	no
Wang et al.	2020	Prediction of breast cancer distant recurrence using natural language processing and knowledge-guided convolutional neural network	Artif Intell Med	USA	Local database	Hospital care	november 2014 to februari 2017	Admissions with specific diagnosis/condition	Disease progression	not reported	Case-control	binary	Progress and pathology notes	English	not reported	not reported	CE/WE	Dense	TFIDF	UMLS	Metamap	not reported				CNN	(D)NN	RFTB, SVM, NB, LogR	Text	6447	446	0.869	not reported	0.454	yes	no	no	no				no	no	no	no
Weegar et al.	2020	Using machine learning for predicting cervical cancer from Swedish electronic health records by mining hierarchical representations	PLoS One	Sweden	Local database	Hospital care	2007 to 2014	General patients not specified	Specific disease/condition	Weeks	Case-control	binary	Clinical notes	Swedish	Years prior index	not reported	CE	Sparse		Snomed CT	Other	not reported	Laboratory results/orders, Conditions/Diagnoses/Comorbidities , Medication/Drugs/Prescriptions , Procedures	Years prior index	not reported	RFTB	Traditional	NB, SVM	Combined	17533	969	0.85	not reported	not reported	yes	no	no	no				yes	no	no	no
Weegar et al.	2020	Using machine learning for predicting cervical cancer from Swedish electronic health records by mining hierarchical representations	PLoS One	Sweden	Local database	Hospital care	2007 to 2014	General patients not specified	Specific disease/condition	Weeks	Case-control	binary											Laboratory results/orders, Conditions/Diagnoses/Comorbidities , Medication/Drugs/Prescriptions , Procedures	Years prior index	not reported	RFTB	Traditional	NB, SVM	Structured	17533	969	0.76	not reported	not reported	yes	no	no	no				yes	no	no	no
Weegar et al.	2020	Using machine learning for predicting cervical cancer from Swedish electronic health records by mining hierarchical representations	PLoS One	Sweden	Local database	Hospital care	2007 to 2014	General patients not specified	Specific disease/condition	Weeks	Case-control	binary	Clinical notes	Swedish	Years prior index	not reported	CE	Sparse		Snomed CT	Other	not reported				RFTB	Traditional	NB, SVM	Text	17533	969	0.85	not reported	not reported	yes	no	no	no				yes	no	no	no
Xu et al.	2020	Noise Pollution in Hospital Readmission Prediction: Long Document Classification with Reinforcement Learning	BioNLP ACL Workshop on Biomedical Natural Language Processing	USA	Registry/Claims/Survey database	Hospital care	not reported	Admissions with specific diagnosis/condition	Readmission(Hospital/ED/ICU)	Months	Cohort	binary	Clinical notes (daily progress notes)	English	During admission/visit	reported	TFIDF	Sparse	WE			not reported				LogR	Traditional	Transformer, RNN	Text	2060	632	0.615	not reported	not reported	no	no	no	no				no	no	no	no
Ye et al.	2020	Predicting mortality in critically ill patients with diabetes using machine learning and clinical notes	BMC Med Inform Decis Mak	USA	Public database (MIMIC)	Hospital care	not reported	Admissions with specific diagnosis/condition	Mortality/Survival	DuringAdmission	Cohort	binary											Social demographics, Visit/Admission information, Scores	During first hours of admission/visit	19	GB	Traditional		Structured	9954	1164	0.97	not reported	0.9354	yes	no	no	no				no	no	no	yes
Ye et al.	2020	Predicting mortality in critically ill patients with diabetes using machine learning and clinical notes	BMC Med Inform Decis Mak	USA	Public database (MIMIC)	Hospital care	not reported	Admissions with specific diagnosis/condition	Mortality/Survival	DuringAdmission	Cohort	binary	Clinical notes	English	During first hours of admission/visit	not reported	WE	Dense	CE			not reported				CNN	(D)NN	LogR, RFTB, NN	Text	9954	1164	0.87	not reported	0.5	yes	no	yes	no				no	no	no	yes
Zhang et al.	2020	Combining structured and unstructured data for predictive models: a deep learning approach	BMC Med Inform Decis Mak	USA	Public database (MIMIC)	Hospital care	2001 to 2012	Hospital admissions	Length of stay/discharge	Weeks	Cohort	binary	Nursing, Nursing/Other, Physician, and Radiology notes	English	During first hours of admission/visit	not reported	DE	Dense				200	Social demographics, Visit/Admission information, Vital signs, Laboratory results/orders	During first hours of admission/visit	31	CNN	(D)NN	RNN, LogR, RFTB	Combined	39429	19689	0.725	0.662	0.784	no	no	no	no				no	no	no	yes
Zhang et al.	2020	Combining structured and unstructured data for predictive models: a deep learning approach	BMC Med Inform Decis Mak	USA	Public database (MIMIC)	Hospital care	2001 to 2012	Hospital admissions	Length of stay/discharge	Weeks	Cohort	binary											Social demographics, Visit/Admission information, Vital signs, Laboratory results/orders	During first hours of admission/visit	31	RNN	(D)NN	CNN, LogR, RFTB	Structured	39429	19689	0.757	0.644	0.69	no	no	no	no				no	no	no	yes
Zhang et al.	2020	Combining structured and unstructured data for predictive models: a deep learning approach	BMC Med Inform Decis Mak	USA	Public database (MIMIC)	Hospital care	2001 to 2012	Hospital admissions	Length of stay/discharge	Weeks	Cohort	binary	Nursing, Nursing/Other, Physician, and Radiology notes	English	During first hours of admission/visit	not reported	DE	Dense				200				RNN	(D)NN	CNN, LogR, RFTB	Text	39429	19689	0.746	0.637	0.702	no	no	no	no				no	no	no	yes
Zhang et al.	2020	Combining structured and unstructured data for predictive models: a deep learning approach	BMC Med Inform Decis Mak	USA	Public database (MIMIC)	Hospital care	2001 to 2012	Hospital admissions	Mortality/Survival	DuringAdmission	Cohort	binary	Nursing, Nursing/Other, Physician, and Radiology notes	English	During first hours of admission/visit	not reported	DE	Dense				200	Social demographics, Visit/Admission information, Vital signs, Laboratory results/orders	During first hours of admission/visit	31	RNN	(D)NN	CNN, LogR, RFTB	Combined	39429	3771	0.871	0.25	0.424	no	no	no	no				no	no	no	yes
Zhang et al.	2020	Combining structured and unstructured data for predictive models: a deep learning approach	BMC Med Inform Decis Mak	USA	Public database (MIMIC)	Hospital care	2001 to 2012	Hospital admissions	Mortality/Survival	DuringAdmission	Cohort	binary											Social demographics, Visit/Admission information, Vital signs, Laboratory results/orders	During first hours of admission/visit	31	RNN	(D)NN	CNN, LogR, RFTB	Structured	39429	3771	0.837	0.211	0.374	no	no	no	no				no	no	no	yes
Zhang et al.	2020	Combining structured and unstructured data for predictive models: a deep learning approach	BMC Med Inform Decis Mak	USA	Public database (MIMIC)	Hospital care	2001 to 2012	Hospital admissions	Mortality/Survival	DuringAdmission	Cohort	binary	Nursing, Nursing/Other, Physician, and Radiology notes	English	During first hours of admission/visit	not reported	DE	Dense				200				RNN	(D)NN	CNN, LogR, RFTB	Text	39429	3771	0.828	0.209	0.372	no	no	no	no				no	no	no	yes
Zhang et al.	2020	Combining structured and unstructured data for predictive models: a deep learning approach	BMC Med Inform Decis Mak	USA	Public database (MIMIC)	Hospital care	2001 to 2012	Hospital admissions	Readmission(Hospital/ED/ICU)	Months	Cohort	binary	Nursing, Nursing/Other, Physician, and Radiology notes	English	During first hours of admission/visit	not reported	DE	Dense				200	Social demographics, Visit/Admission information, Vital signs, Laboratory results/orders	During first hours of admission/visit	31	CNN	(D)NN	RNN, LogR, RFTB	Combined	39429	2237	0.671	0.08	0.164	no	no	no	no				no	no	no	yes
Zhang et al.	2020	Combining structured and unstructured data for predictive models: a deep learning approach	BMC Med Inform Decis Mak	USA	Public database (MIMIC)	Hospital care	2001 to 2012	Hospital admissions	Readmission(Hospital/ED/ICU)	Months	Cohort	binary											Social demographics, Visit/Admission information, Vital signs, Laboratory results/orders	During first hours of admission/visit	31	CNN	(D)NN	RNN, LogR, RFTB	Structured	39429	2237	0.657	0.077	0.155	no	no	no	no				no	no	no	yes
Zhang et al.	2020	Combining structured and unstructured data for predictive models: a deep learning approach	BMC Med Inform Decis Mak	USA	Public database (MIMIC)	Hospital care	2001 to 2012	Hospital admissions	Readmission(Hospital/ED/ICU)	Months	Cohort	binary	Nursing, Nursing/Other, Physician, and Radiology notes	English	During first hours of admission/visit	not reported	DE	Dense				200				CNN	(D)NN	RNN, LogR, RFTB	Text	39429	2237	0.663	0.078	0.163	no	no	no	no				no	no	no	yes
Boag et al.	2021	Hard for humans, hard for machines: predicting readmission after psychiatric hospitalization using narrative notes	Transl Psychiatry	USA	Local database	Psychiatric or mental health care	2009 to 2016	Psychiatric admission or visit	Readmission(Hospital/ED/ICU)	Months	Cohort	binary	Clinical notes	English	During admission/visit	reported	Combination	Combination				11137	Social demographics, Conditions/Diagnoses/Comorbidities	During admission/visit	13	SVM	Traditional	LogR, GB, NN	Combined	5076	1168	0.703	not reported	0.449	yes	no	no	no				yes	no	no	no
Boag et al.	2021	Hard for humans, hard for machines: predicting readmission after psychiatric hospitalization using narrative notes	Transl Psychiatry	USA	Local database	Psychiatric or mental health care	2009 to 2016	Psychiatric admission or visit	Readmission(Hospital/ED/ICU)	Months	Cohort	binary											Social demographics, Conditions/Diagnoses/Comorbidities	During admission/visit	13	SVM	Traditional	LogR, GB, NN	Structured	5076	1168	0.658	not reported	0.414	yes	no	no	no				yes	no	no	no
Boag et al.	2021	Hard for humans, hard for machines: predicting readmission after psychiatric hospitalization using narrative notes	Transl Psychiatry	USA	Local database	Psychiatric or mental health care	2009 to 2016	Psychiatric admission or visit	Readmission(Hospital/ED/ICU)	Months	Cohort	binary	Clinical notes	English	During admission/visit	reported	Combination	Combination	TM			11137				SVM	Traditional	LogR, GB, NN	Text	5076	1168	0.692	not reported	not reported	no	no	no	no				yes	no	no	no
Chen et al.	2021	Disease concept-embedding based on the self-supervised method for medical information extraction from electronic health records and disease retrieval: Algorithm development and validation study	J Med Internet Res	Taiwan	Registry/Claims/Survey database	Emergency care	2013 to 2017	ED visits	Combined	DuringAdmission	Cohort	binary	Chief complaint and past medical history	Chinese	Before and during admission/visit	not reported	BoW	Sparse			Other	768	not reported	Before and during admission/visit	96	Transformer	(D)NN	DNN	Combined	1019437	6437	0.88	not reported	not reported	no	no	no	no				no	no	no	yes
Goh et al.	2021	Artificial intelligence in sepsis early prediction and diagnosis using unstructured data in healthcare	Nat Commun	Singapore	Local database	Hospital care	april 2015 to 2017	Hospital admissions	Specific disease/condition	Hours	Cohort	binary	Clinical notes	unkown	No time prior index	reported	TM	Dense				100	Social demographics, Vital signs, Laboratory results/orders, Medication/Drugs/Prescriptions	No time prior index	15	Ensemble	Ensemble	GB, Other	Combined	114602	917	0.94	not reported	not reported	yes	no	yes	no				no	no	no	yes
Goh et al.	2021	Artificial intelligence in sepsis early prediction and diagnosis using unstructured data in healthcare	Nat Commun	Singapore	Local database	Hospital care	april 2015 to 2017	Hospital admissions	Specific disease/condition	Hours	Cohort	binary											Social demographics, Vital signs, Laboratory results/orders, Medication/Drugs/Prescriptions	No time prior index	15	Ensemble	Ensemble		Structured	114602	917	0.79	not reported	not reported	yes	no	no	no				no	no	no	yes
Klang et al.	2021	Predicting adult neuroscience intensive care unit admission from emergency department triage using a retrospective, tabular-free text machine learning approach	Sci Rep	USA	Local database	Emergency care	2014 to 2018	ED visits	Admission/Transfer(Hospital/ED/ICU)	SpecificTimePoint	Cohort	binary	Nurse and physician notes	English	At triage	reported	BoW	Sparse				not reported	Social demographics, Visit/Admission information, Vital signs, Conditions/Diagnoses/Comorbidities , Scores	At triage	not reported	GB	Traditional		Combined	412858	1900	0.93	not reported	0.07	yes	no	yes	no				yes	no	no	no
Klang et al.	2021	Predicting adult neuroscience intensive care unit admission from emergency department triage using a retrospective, tabular-free text machine learning approach	Sci Rep	USA	Local database	Emergency care	2014 to 2018	ED visits	Admission/Transfer(Hospital/ED/ICU)	SpecificTimePoint	Cohort	binary											Social demographics, Visit/Admission information, Vital signs, Conditions/Diagnoses/Comorbidities , Scores	At triage	not reported	GB	Traditional		Structured	412858	1900	0.92	not reported	0.06	yes	no	yes	no				yes	no	no	no
Klang et al.	2021	Predicting adult neuroscience intensive care unit admission from emergency department triage using a retrospective, tabular-free text machine learning approach	Sci Rep	USA	Local database	Emergency care	2014 to 2018	ED visits	Admission/Transfer(Hospital/ED/ICU)	SpecificTimePoint	Cohort	binary	Nurse and physician notes	English	At triage	reported	BoW	Sparse				not reported				GB	Traditional		Text	412858	1900	0.9	not reported	0.06	yes	no	yes	no				yes	no	no	no
Muhlestein et al.	2021	Predicting Discharge Disposition Following Meningioma Resection Using a Multi-Institutional Natural Language Processing Model	Neurosurgery	USA	Local database	Surgery care	1995 to 2015	Patients undergoing a procedure/surgery	Admission/Transfer(Hospital/ED/ICU)	SpecificTimePoint	Cohort	binary											Conditions/Diagnoses/Comorbidities , Symptoms , Other variables	Before or during surgery	52	Ensemble	Ensemble	GB, SVM	Structured	595	136	0.74	not reported	not reported	no	no	yes	yes				yes	no	no	no
Muhlestein et al.	2021	Predicting Discharge Disposition Following Meningioma Resection Using a Multi-Institutional Natural Language Processing Model	Neurosurgery	USA	Local database	Surgery care	1995 to 2015	Patients undergoing a procedure/surgery	Admission/Transfer(Hospital/ED/ICU)	SpecificTimePoint	Cohort	binary	Preoperative note and brain magnetic resonance imaging report	English	Before or during surgery	not reported	TFIDF	Sparse				not reported				Ensemble	Ensemble	LogR, SVM	Text	595	136	0.76	not reported	not reported	no	no	yes	yes				yes	no	yes	no
Oliwa et al.	2021	Development of a predictive model for retention in HIV care using natural language processing of clinical notes	J Am Med Inform Assoc	USA	Local database	Outpatient care	july 2010 to october 2016	Outpatient/home visit	Other	Months	Cohort	binary	Clinical notes	English	No time prior index	reported	TFIDF	Sparse				290309				LogR	Traditional		Text	3802	838	not reported	not reported	0.8	yes	no	no	no				yes	no	no	no
Ribelles et al.	2021	Machine learning and natural language processing (NLP) approach to predict early progression to first-line treatment in real-world hormone receptor-positive (HR+)/HER2-negative advanced breast cancer patients	Eur J Cancer	Spain	Collection of multiple local databases	Hospital care	1991 to 2019	Drug exposure	Treatment progression	Months	Cohort	binary											Social demographics, Administrative information, Medication/Drugs/Prescriptions , Other variables	All time prior index	43	LogR	Traditional	NB, RFTB, LogR, GB, Other	Structured	610	126	0.734	not reported	not reported	no	no	no	no				no	no	no	no
Ribelles et al.	2021	Machine learning and natural language processing (NLP) approach to predict early progression to first-line treatment in real-world hormone receptor-positive (HR+)/HER2-negative advanced breast cancer patients	Eur J Cancer	Spain	Collection of multiple local databases	Hospital care	1991 to 2019	Drug exposure	Treatment progression	Months	Cohort	binary	Clinical notes	Spanish	All time prior index	reported	BoW	Sparse	Other			not reported				GB	Traditional	NB, RFTB, LogR, GB, Other	Text	610	126	0.758	not reported	not reported	no	no	no	no				no	no	no	no
Tang et al.	2021	Estimating Time to Progression of Chronic Obstructive Pulmonary Disease with Tolerance	IEEE J Biomed Health Inform	USA	Registry/Claims/Survey database	Hospital care	2011 to 2017	Condition/diagnosis	Mortality/Survival	Months	Cohort	binary	Clinical notes	English	Days prior index	not reported	WE	Dense				not reported				RNN	(D)NN	LogR, SVM	Text	not reported	not reported	not reported	not reported	not reported	yes	no	no	no				no	no	no	no
Yang et al.	2021	Multimodal temporal-clinical note network for mortality prediction	J Biomed Semant	USA	Public database (MIMIC)	Hospital care	2001 to 2012	Hospital admissions	Mortality/Survival	DuringAdmission	Cohort	binary	Clinical notes	English	During first hours of admission/visit	not reported	WE	Dense				not reported	Social demographics, Vital signs, Body measurements, Conditions/Diagnoses/Comorbidities , Procedures , Allergies	During first hours of admission/visit	not reported	CNN	(D)NN		Combined	14698	1989	0.857	0.562	not reported	no	no	no	no				no	yes	no	no
Yang et al.	2021	Multimodal temporal-clinical note network for mortality prediction	J Biomed Semant	USA	Public database (MIMIC)	Hospital care	2001 to 2012	Hospital admissions	Mortality/Survival	DuringAdmission	Cohort	binary	Clinical notes	English	During first hours of admission/visit	not reported	WE	Dense				not reported				CNN	(D)NN	RNN	Text	14698	1989	0.835	0.432	not reported	no	no	no	no				no	yes	no	no
